# *Clostridium tetani* bacteraemia in the plague area in France: two cases

**DOI:** 10.1101/2024.02.09.24302441

**Authors:** M.A. Boualam, A. Bouri, M. Signoli, M. Drancourt, A. Caputo, E. Terrerzz, G. Aboudharam

**Affiliations:** Aix-Marseille University, IRD, MEPHI, AP-HM, IHU Méditerranée Infection, Marseille, France; IHU Méditerranée Infection, Marseille, France; Aix-Marseille University, CNRS, EFS, ADES, UMR, 7268 Marseille, France; Aix-Marseille University, École de Médecine Dentaire Marseille, France

**Keywords:** *Clostridium*, *Clostridium tetani*, tetanus, palaeomicrobiology, palaeoculturomics

## Abstract

**Background:** Paleoculturomics aims to culture ancient pathogens from human remains such as dental pulp, which traps a drop of blood at the time of the death, to diagnose bacteraemia. *Clostridium tetani* (*C. tetani*) bacteraemia is a rare situation, with only four case reports in the literature.

**Methods:** Fourteen teeth collected from 14 individuals buried at the site of the 1590 plague in Fedons, France, were surface decontaminated before the pulp was cultured under strict anaerobiosis with negative controls. Colonies were identified by mass spectrometry and whole genome sequencing, and *C. tetani-*specific PCR was performed using DNA extracted from dental pulps, calculus and sediments.

**Results:** *C. tetani* cultured in two dental pulp specimens from two individuals was firmly identified by MALDI-TOF mass spectrometry, and whole genome sequencing confirmed toxigenic *C. tetani*. In the remaining twelve individuals, no such *C. tetani* was recovered and further detection by PCR and palaeoculturomics of dental calculus and sediments surrounding the teeth in these two individuals remained negative.

**Conclusion:** Toxigenic *C. tetani* which did not result from mere environmental contamination, caused bacteraemia in two individuals from a modern time plague site in France.

## Supplemental Table 1 for "*Clostridium tetani* bacteraemia in the plague area in France: two cases"

### Sheet: gene_presence_absence
Gene	Non-unique Gene name	Annotation	No. isolates	No. sequences	Avg sequences per isolate	Genome Fragment	Order within Fragment	Accessory Fragment	Accessory Order with Fragment	QC	Min group size nuc	Max group size nuc	Avg group size nuc	CMCC64008	Mfbjulcb2	KHSU-144316-041	KHSU-254310-026	NIID-071400-001	Harvard	ATCC 453	E88	Q7451	Q7452
group_1000		hypothetical protein	10	10	1	5	1019				812	896	887	ASM2963622v1 _02235	GCF_003013635.1_ASM301363v1 _00456	GCF_033128185.1_ASM3312818v1 _02189	GCF_033128265.1_ASM3312826v1 _02143	ASM3312828v1 _02153	GCF_004119355.1_ASM411935v1 _01225	ASM76232v1 _00283	E88.fna_02333	Q7451 _01964	Q7452 _02309
stiP		Cysteine protease StiP	10	10	1	5	1033				587	1112	1059	ASM2963622v1 _02250	GCF_003013635.1_ASM301363v1 _00442	GCF_033128185.1_ASM3312818v1 _02203	GCF_033128265.1_ASM3312826v1 _02157	ASM3312828v1 _02167	GCF_004119355.1_ASM411935v1 _01211	ASM76232v1 _00269	E88.fna_02347	Q7451 _01123	Q7452 _02323
paeR7IM		Modification methylase PaeR7I	10	10	1	5	1047				1718	1751	1747	ASM2963622v1 _02264	GCF_003013635.1_ASM301363v1 _00428	GCF_033128185.1_ASM3312818v1 _02218	GCF_033128265.1_ASM3312826v1 _02171	ASM3312828v1 _02181	GCF_004119355.1_ASM411935v1 _01197	ASM76232v1 _00255	E88.fna_02361	Q7451 _01137	Q7452 _02337
group_1003		hypothetical protein	10	10	1	5	1048				932	974	939	ASM2963622v1 _02265	GCF_003013635.1_ASM301363v1 _00427	GCF_033128185.1_ASM3312818v1 _02219	GCF_033128265.1_ASM3312826v1 _02172	ASM3312828v1 _02182	GCF_004119355.1_ASM411935v1 _01196	ASM76232v1 _00254	E88.fna_02362	Q7451 _01138	Q7452 _02338
murJ_1		Lipid II flippase MurJ	10	10	1	5	1052				1556	1556	1556	ASM2963622v1 _02269	GCF_003013635.1_ASM301363v1 _00423	GCF_033128185.1_ASM3312818v1 _02223	GCF_033128265.1_ASM3312826v1 _02176	ASM3312828v1 _02186	GCF_004119355.1_ASM411935v1 _01192	ASM76232v1 _00250	E88.fna_02366	Q7451 _01142	Q7452 _02342
iolG_3		Myo-inositol 2-dehydrogenase	10	10	1	5	1061				1106	1106	1106	ASM2963622v1 _02278	GCF_003013635.1_ASM301363v1 _00414	GCF_033128185.1_ASM3312818v1 _02232	GCF_033128265.1_ASM3312826v1 _02185	ASM3312828v1 _02195	GCF_004119355.1_ASM411935v1 _01183	ASM76232v1 _00241	E88.fna_02375	Q7451 _01151	Q7452 _02351
tuaC		Putative teichuronic acid biosynthesis glycosyltransferase TuaC	10	10	1	5	1063				1205	1205	1205	ASM2963622v1 _02280	GCF_003013635.1_ASM301363v1 _00412	GCF_033128185.1_ASM3312818v1 _02234	GCF_033128265.1_ASM3312826v1 _02187	ASM3312828v1 _02197	GCF_004119355.1_ASM411935v1 _01181	ASM76232v1 _00239	E88.fna_02377	Q7451 _01153	Q7452 _02353
group_1007		hypothetical protein	10	10	1	5	1068				461	461	461	ASM2963622v1 _02285	GCF_003013635.1_ASM301363v1 _00407	GCF_033128185.1_ASM3312818v1 _02239	GCF_033128265.1_ASM3312826v1 _02192	ASM3312828v1 _02202	GCF_004119355.1_ASM411935v1 _01176	ASM76232v1 _00234	E88.fna_02382	Q7451 _01158	Q7452 _02358
zapA		Cell division protein ZapA	10	10	1	5	1071				656	659	658	ASM2963622v1 _02288	GCF_003013635.1_ASM301363v1 _00404	GCF_033128185.1_ASM3312818v1 _02242	GCF_033128265.1_ASM3312826v1 _02195	ASM3312828v1 _02205	GCF_004119355.1_ASM411935v1 _01173	ASM76232v1 _00231	E88.fna_02385	Q7451 _01161	Q7452 _02361
pheT		Phenylalanine--tRNA ligase beta subunit	10	10	1	5	1072				2375	2375	2375	ASM2963622v1 _02289	GCF_003013635.1_ASM301363v1 _00403	GCF_033128185.1_ASM3312818v1 _02243	GCF_033128265.1_ASM3312826v1 _02196	ASM3312828v1 _02206	GCF_004119355.1_ASM411935v1 _01172	ASM76232v1 _00230	E88.fna_02386	Q7451 _01162	Q7452 _02362
cobT		Nicotinate-nucleotide--dimethylbenzimidazole phosphoribosyltransferase	10	10	1	5	3760				1076	1076	1076	ASM2963622v1 _02306	GCF_003013635.1_ASM301363v1 _00386	GCF_033128185.1_ASM3312818v1 _02258	GCF_033128265.1_ASM3312826v1 _02213	ASM3312828v1 _02220	GCF_004119355.1_ASM411935v1 _01158	ASM76232v1 _00216	E88.fna_02400	Q7451 _01181	Q7452 _02380
COQ5_3		2-methoxy-6-polyprenyl-1,4-benzoquinol methylase, mitochondrial	10	10	1	5	3758				740	740	740	ASM2963622v1 _02308	GCF_003013635.1_ASM301363v1 _00384	GCF_033128185.1_ASM3312818v1 _02260	GCF_033128265.1_ASM3312826v1 _02215	ASM3312828v1 _02222	GCF_004119355.1_ASM411935v1 _01156	ASM76232v1 _00214	E88.fna_02402	Q7451 _01183	Q7452 _02382
dapA		4-hydroxy-tetrahydrodipicolinate synthase	10	10	1	5	3755				884	884	884	ASM2963622v1 _02311	GCF_003013635.1_ASM301363v1 _00381	GCF_033128185.1_ASM3312818v1 _02263	GCF_033128265.1_ASM3312826v1 _02218	ASM3312828v1 _02225	GCF_004119355.1_ASM411935v1 _01153	ASM76232v1 _00211	E88.fna_02405	Q7451 _01186	Q7452 _02385
dapB		4-hydroxy-tetrahydrodipicolinate reductase	10	10	1	5	3754				752	752	752	ASM2963622v1 _02312	GCF_003013635.1_ASM301363v1 _00380	GCF_033128185.1_ASM3312818v1 _02264	GCF_033128265.1_ASM3312826v1 _02219	ASM3312828v1 _02226	GCF_004119355.1_ASM411935v1 _01152	ASM76232v1 _00210	E88.fna_02406	Q7451 _01187	Q7452 _02386
pdaA		Peptidoglycan-N-acetylmuramic acid deacetylase PdaA	10	10	1	5	3751				746	749	748	ASM2963622v1 _02315	GCF_003013635.1_ASM301363v1 _00377	GCF_033128185.1_ASM3312818v1 _02267	GCF_033128265.1_ASM3312826v1 _02222	ASM3312828v1 _02229	GCF_004119355.1_ASM411935v1 _01149	ASM76232v1 _00207	E88.fna_02409	Q7451 _01190	Q7452 _02389
atpC		V-type ATP synthase subunit C	10	10	1	5	3715				1049	1049	1049	ASM2963622v1 _02350	GCF_003013635.1_ASM301363v1 _00342	GCF_033128185.1_ASM3312818v1 _02303	GCF_033128265.1_ASM3312826v1 _02257	ASM3312828v1 _02265	GCF_004119355.1_ASM411935v1 _01114	ASM76232v1 _00172	E88.fna_02443	Q7451 _01219	Q7452 _02423
group_1019		hypothetical protein	10	10	1	5	3703				2918	3455	3240	ASM2963622v1 _02362	GCF_003013635.1_ASM301363v1 _00330	GCF_033128185.1_ASM3312818v1 _02315	GCF_033128265.1_ASM3312826v1 _02269	ASM3312828v1 _02277	GCF_004119355.1_ASM411935v1 _01102	ASM76232v1 _00160	E88.fna_02455	Q7451 _01231	Q7452 _02435
thrB		Homoserine kinase	10	10	1	5	3691				902	902	902	ASM2963622v1 _02373	GCF_003013635.1_ASM301363v1 _00319	GCF_033128185.1_ASM3312818v1 _02326	GCF_033128265.1_ASM3312826v1 _02280	ASM3312828v1 _02289	GCF_004119355.1_ASM411935v1 _01091	ASM76232v1 _00149	E88.fna_02466	Q7451 _01242	Q7452 _02446
group_1021		hypothetical protein	10	10	1	5	3679				707	788	723	ASM2963622v1 _02385	GCF_003013635.1_ASM301363v1 _00307	GCF_033128185.1_ASM3312818v1 _02338	GCF_033128265.1_ASM3312826v1 _02292	ASM3312828v1 _02301	GCF_004119355.1_ASM411935v1 _01079	ASM76232v1 _00137	E88.fna_02478	Q7451 _01254	Q7452 _02458
pyrE_2		Orotate phosphoribosyltransferase	10	10	1	5	3671				581	581	581	ASM2963622v1 _02393	GCF_003013635.1_ASM301363v1 _00299	GCF_033128185.1_ASM3312818v1 _02346	GCF_033128265.1_ASM3312826v1 _02300	ASM3312828v1 _02309	GCF_004119355.1_ASM411935v1 _01071	ASM76232v1 _00129	E88.fna_02486	Q7451 _01262	Q7452 _02466
pyrI		Aspartate carbamoyltransferase regulatory chain	10	10	1	5	3666				434	434	434	ASM2963622v1 _02398	GCF_003013635.1_ASM301363v1 _00294	GCF_033128185.1_ASM3312818v1 _02351	GCF_033128265.1_ASM3312826v1 _02305	ASM3312828v1 _02314	GCF_004119355.1_ASM411935v1 _01066	ASM76232v1 _00124	E88.fna_02491	Q7451 _01267	Q7452 _02471
pyrB		Aspartate carbamoyltransferase catalytic subunit	10	10	1	5	3665				923	941	928	ASM2963622v1 _02399	GCF_003013635.1_ASM301363v1 _00293	GCF_033128185.1_ASM3312818v1 _02352	GCF_033128265.1_ASM3312826v1 _02306	ASM3312828v1 _02315	GCF_004119355.1_ASM411935v1 _01065	ASM76232v1 _00123	E88.fna_02492	Q7451 _01268	Q7452 _02472
xpt		Xanthine phosphoribosyltransferase	10	10	1	5	3664				311	572	545	ASM2963622v1 _02400	GCF_003013635.1_ASM301363v1 _00292	GCF_033128185.1_ASM3312818v1 _02353	GCF_033128265.1_ASM3312826v1 _02307	ASM3312828v1 _02316	GCF_004119355.1_ASM411935v1 _01064	ASM76232v1 _00122	E88.fna_02493	Q7451 _01269	Q7452 _02473
group_1027		hypothetical protein	10	10	1	5	2486				203	203	203	ASM2963622v1 _02426	GCF_003013635.1_ASM301363v1 _02405	GCF_033128185.1_ASM3312818v1 _02458	GCF_033128265.1_ASM3312826v1 _02397	ASM3312828v1 _02344	GCF_004119355.1_ASM411935v1 _01049	ASM76232v1 _02797	E88.fna_02508	Q7451 _02597	Q7452 _02488
scmP		N-acetylcysteine deacetylase	10	10	1	5	2493				1184	1184	1184	ASM2963622v1 _02433	GCF_003013635.1_ASM301363v1 _02398	GCF_033128185.1_ASM3312818v1 _02465	GCF_033128265.1_ASM3312826v1 _02404	ASM3312828v1 _02351	GCF_004119355.1_ASM411935v1 _01042	ASM76232v1 _02790	E88.fna_02515	Q7451 _02604	Q7452 _02495
iaaH		Indole-3-acetyl-aspartic acid hydrolase	10	10	1	5	2494				1313	1313	1313	ASM2963622v1 _02434	GCF_003013635.1_ASM301363v1 _02397	GCF_033128185.1_ASM3312818v1 _02466	GCF_033128265.1_ASM3312826v1 _02405	ASM3312828v1 _02352	GCF_004119355.1_ASM411935v1 _01041	ASM76232v1 _02789	E88.fna_02516	Q7451 _02605	Q7452 _02496
group_1030		hypothetical protein	10	10	1	5	2499				440	440	440	ASM2963622v1 _02439	GCF_003013635.1_ASM301363v1 _02392	GCF_033128185.1_ASM3312818v1 _02471	GCF_033128265.1_ASM3312826v1 _02410	ASM3312828v1 _02357	GCF_004119355.1_ASM411935v1 _01036	ASM76232v1 _02784	E88.fna_02521	Q7451 _02610	Q7452 _02501
pgi		Glucose-6-phosphate isomerase	10	10	1	5	2500				1349	1349	1349	ASM2963622v1 _02440	GCF_003013635.1_ASM301363v1 _02391	GCF_033128185.1_ASM3312818v1 _02472	GCF_033128265.1_ASM3312826v1 _02411	ASM3312828v1 _02358	GCF_004119355.1_ASM411935v1 _01035	ASM76232v1 _02783	E88.fna_02522	Q7451 _02611	Q7452 _02502
comC		Type 4 prepilin-like proteins leader peptide-processing enzyme	10	10	1	5	2508				746	752	747	ASM2963622v1 _02448	GCF_003013635.1_ASM301363v1 _02383	GCF_033128185.1_ASM3312818v1 _02480	GCF_033128265.1_ASM3312826v1 _02419	ASM3312828v1 _02375	GCF_004119355.1_ASM411935v1 _01027	ASM76232v1 _02814	E88.fna_02530	Q7451 _02616	Q7452 _02524
group_1034		hypothetical protein	10	10	1	5	2858				971	974	971	ASM2963622v1 _02465	GCF_003013635.1_ASM301363v1 _01045	GCF_033128185.1_ASM3312818v1 _02497	GCF_033128265.1_ASM3312826v1 _02436	ASM3312828v1 _02392	GCF_004119355.1_ASM411935v1 _02543	ASM76232v1 _01675	E88.fna_02547	Q7451 _01274	Q7452 _02540
proC		Pyrroline-5-carboxylate reductase	10	10	1	5	2857				812	812	812	ASM2963622v1 _02466	GCF_003013635.1_ASM301363v1 _01046	GCF_033128185.1_ASM3312818v1 _02498	GCF_033128265.1_ASM3312826v1 _02437	ASM3312828v1 _02393	GCF_004119355.1_ASM411935v1 _02542	ASM76232v1 _01674	E88.fna_02548	Q7451 _01275	Q7452 _02541
group_1036		hypothetical protein	10	10	1	5	2854				371	371	371	ASM2963622v1 _02469	GCF_003013635.1_ASM301363v1 _01049	GCF_033128185.1_ASM3312818v1 _02501	GCF_033128265.1_ASM3312826v1 _02440	ASM3312828v1 _02396	GCF_004119355.1_ASM411935v1 _02539	ASM76232v1 _01671	E88.fna_02551	Q7451 _01278	Q7452 _02544
lhgD_3		L-2-hydroxyglutarate dehydrogenase	10	10	1	5	2852				1439	1439	1439	ASM2963622v1 _02471	GCF_003013635.1_ASM301363v1 _01051	GCF_033128185.1_ASM3312818v1 _02503	GCF_033128265.1_ASM3312826v1 _02442	ASM3312828v1 _02398	GCF_004119355.1_ASM411935v1 _02537	ASM76232v1 _01669	E88.fna_02553	Q7451 _01280	Q7452 _02546
znuA_2		hypothetical protein	10	10	1	5	2849				896	896	896	ASM2963622v1 _02475	GCF_003013635.1_ASM301363v1 _01056	GCF_033128185.1_ASM3312818v1 _02507	GCF_033128265.1_ASM3312826v1 _02446	ASM3312828v1 _02402	GCF_004119355.1_ASM411935v1 _02529	ASM76232v1 _01665	E88.fna_02561	Q7451 _01284	Q7452 _02550
group_1039		hypothetical protein	10	10	1	5	2841				875	1079	1058	ASM2963622v1 _02483	GCF_003013635.1_ASM301363v1 _01064	GCF_033128185.1_ASM3312818v1 _02515	GCF_033128265.1_ASM3312826v1 _02454	ASM3312828v1 _02410	GCF_004119355.1_ASM411935v1 _02521	ASM76232v1 _01657	E88.fna_02569	Q7451 _01292	Q7452 _02558
lysA		Diaminopimelate decarboxylase	10	10	1	5	2832				1298	1298	1298	ASM2963622v1 _02493	GCF_003013635.1_ASM301363v1 _01072	GCF_033128185.1_ASM3312818v1 _02524	GCF_033128265.1_ASM3312826v1 _02463	ASM3312828v1 _02419	GCF_004119355.1_ASM411935v1 _02513	ASM76232v1 _01649	E88.fna_02577	Q7451 _01301	Q7452 _02567
fieF		Ferrous-iron efflux pump FieF	10	10	1	5	2830				1184	1184	1184	ASM2963622v1 _02495	GCF_003013635.1_ASM301363v1 _01074	GCF_033128185.1_ASM3312818v1 _02526	GCF_033128265.1_ASM3312826v1 _02465	ASM3312828v1 _02421	GCF_004119355.1_ASM411935v1 _02511	ASM76232v1 _01647	E88.fna_02579	Q7451 _01303	Q7452 _02569
glpK_2		Glycerol kinase	10	10	1	5	2826				1481	1481	1481	ASM2963622v1 _02499	GCF_003013635.1_ASM301363v1 _01078	GCF_033128185.1_ASM3312818v1 _02530	GCF_033128265.1_ASM3312826v1 _02469	ASM3312828v1 _02425	GCF_004119355.1_ASM411935v1 _02507	ASM76232v1 _01643	E88.fna_02583	Q7451 _01307	Q7452 _02573
gntR		putative D-xylose utilization operon transcriptional repressor	10	10	1	5	2819				665	665	665	ASM2963622v1 _02506	GCF_003013635.1_ASM301363v1 _01085	GCF_033128185.1_ASM3312818v1 _02537	GCF_033128265.1_ASM3312826v1 _02476	ASM3312828v1 _02432	GCF_004119355.1_ASM411935v1 _02500	ASM76232v1 _01636	E88.fna_02590	Q7451 _01314	Q7452 _02580
group_1044		18 kDa heat shock protein	10	10	1	5	2818				440	440	440	ASM2963622v1 _02507	GCF_003013635.1_ASM301363v1 _01086	GCF_033128185.1_ASM3312818v1 _02539	GCF_033128265.1_ASM3312826v1 _02477	ASM3312828v1 _02433	GCF_004119355.1_ASM411935v1 _02499	ASM76232v1 _01635	E88.fna_02591	Q7451 _01315	Q7452 _02581
mocA		Molybdenum cofactor cytidylyltransferase	10	10	1	5	2815				587	593	591	ASM2963622v1 _02510	GCF_003013635.1_ASM301363v1 _01089	GCF_033128185.1_ASM3312818v1 _02542	GCF_033128265.1_ASM3312826v1 _02480	ASM3312828v1 _02436	GCF_004119355.1_ASM411935v1 _02496	ASM76232v1 _01632	E88.fna_02594	Q7451 _01318	Q7452 _02584
group_1046		hypothetical protein	10	10	1	5	2814				683	683	683	ASM2963622v1 _02511	GCF_003013635.1_ASM301363v1 _01090	GCF_033128185.1_ASM3312818v1 _02543	GCF_033128265.1_ASM3312826v1 _02481	ASM3312828v1 _02437	GCF_004119355.1_ASM411935v1 _02495	ASM76232v1 _01631	E88.fna_02595	Q7451 _01319	Q7452 _02585
hcrB		4-hydroxybenzoyl-CoA reductase subunit beta	10	10	1	5	2812				839	848	846	ASM2963622v1 _02513	GCF_003013635.1_ASM301363v1 _01092	GCF_033128185.1_ASM3312818v1 _02545	GCF_033128265.1_ASM3312826v1 _02483	ASM3312828v1 _02439	GCF_004119355.1_ASM411935v1 _02493	ASM76232v1 _01629	E88.fna_02597	Q7451 _01321	Q7452 _02587
pbsA1		Heme oxygenase 1	10	10	1	5	2810				635	635	635	ASM2963622v1 _02515	GCF_003013635.1_ASM301363v1 _01094	GCF_033128185.1_ASM3312818v1 _02547	GCF_033128265.1_ASM3312826v1 _02485	ASM3312828v1 _02441	GCF_004119355.1_ASM411935v1 _02491	ASM76232v1 _01627	E88.fna_02599	Q7451 _01323	Q7452 _02589
asrA		Anaerobic sulfite reductase subunit A	10	10	1	5	2762				1001	1001	1001	ASM2963622v1 _02528	GCF_003013635.1_ASM301363v1 _01112	GCF_033128185.1_ASM3312818v1 _02555	GCF_033128265.1_ASM3312826v1 _02492	ASM3312828v1 _02448	GCF_004119355.1_ASM411935v1 _02484	ASM76232v1 _01620	E88.fna_02606	Q7451 _01333	Q7452 _02599
porB		Pyruvate synthase subunit PorB	10	10	1	5	2723				950	950	950	ASM2963622v1 _02567	GCF_003013635.1_ASM301363v1 _01151	GCF_033128185.1_ASM3312818v1 _02594	GCF_033128265.1_ASM3312826v1 _02531	ASM3312828v1 _02487	GCF_004119355.1_ASM411935v1 _02445	ASM76232v1 _01581	E88.fna_02645	Q7451 _01372	Q7452 _02638
porA		Pyruvate synthase subunit PorA	10	10	1	5	2722				1190	1190	1190	ASM2963622v1 _02568	GCF_003013635.1_ASM301363v1 _01152	GCF_033128185.1_ASM3312818v1 _02595	GCF_033128265.1_ASM3312826v1 _02532	ASM3312828v1 _02488	GCF_004119355.1_ASM411935v1 _02444	ASM76232v1 _01580	E88.fna_02646	Q7451 _01373	Q7452 _02639
group_1052		hypothetical protein	10	10	1	5	2708				1184	1190	1184	ASM2963622v1 _02582	GCF_003013635.1_ASM301363v1 _01166	GCF_033128185.1_ASM3312818v1 _02609	GCF_033128265.1_ASM3312826v1 _02546	ASM3312828v1 _02502	GCF_004119355.1_ASM411935v1 _02430	ASM76232v1 _01566	E88.fna_02660	Q7451 _01387	Q7452 _02653
group_1053		hypothetical protein	10	10	1	5	2707				881	884	883	ASM2963622v1 _02583	GCF_003013635.1_ASM301363v1 _01167	GCF_033128185.1_ASM3312818v1 _02610	GCF_033128265.1_ASM3312826v1 _02547	ASM3312828v1 _02503	GCF_004119355.1_ASM411935v1 _02429	ASM76232v1 _01565	E88.fna_02661	Q7451 _01388	Q7452 _02654
dadA		D-amino acid dehydrogenase	10	10	1	5	2695				1601	1601	1601	ASM2963622v1 _02589	GCF_003013635.1_ASM301363v1 _01173	GCF_033128185.1_ASM3312818v1 _02616	GCF_033128265.1_ASM3312826v1 _02565	ASM3312828v1 _02513	GCF_004119355.1_ASM411935v1 _02423	ASM76232v1 _01555	E88.fna_02667	Q7451 _01395	Q7452 _02661
cpoB		Cell division coordinator CpoB	10	10	1	5	2688				1238	1274	1250	ASM2963622v1 _02596	GCF_003013635.1_ASM301363v1 _01180	GCF_033128185.1_ASM3312818v1 _02623	GCF_033128265.1_ASM3312826v1 _02572	ASM3312828v1 _02520	GCF_004119355.1_ASM411935v1 _02416	ASM76232v1 _01548	E88.fna_02674	Q7451 _01402	Q7452 _02668
rpsC		30S ribosomal protein S3	10	10	1	5	2642				350	668	636	ASM2963622v1 _02641	GCF_003013635.1_ASM301363v1 _01225	GCF_033128185.1_ASM3312818v1 _02668	GCF_033128265.1_ASM3312826v1 _02617	ASM3312828v1 _02567	GCF_004119355.1_ASM411935v1 _02370	ASM76232v1 _01503	E88.fna_02719	Q7451 _01447	Q7452 _02713
yacL		putative PIN and TRAM-domain containing protein YacL	10	10	1	5	2264				695	1181	1132	ASM2963622v1 _02673	GCF_003013635.1_ASM301363v1 _02655	GCF_033128185.1_ASM3312818v1 _02700	GCF_033128265.1_ASM3312826v1 _02649	ASM3312828v1 _02600	GCF_004119355.1_ASM411935v1 _00353	ASM76232v1 _02698	E88.fna_02751	Q7451 _02782	Q7452 _02745
ctsR		Transcriptional regulator CtsR	10	10	1	5	2272				458	458	458	ASM2963622v1 _02681	GCF_003013635.1_ASM301363v1 _02663	GCF_033128185.1_ASM3312818v1 _02708	GCF_033128265.1_ASM3312826v1 _02657	ASM3312828v1 _02608	GCF_004119355.1_ASM411935v1 _00361	ASM76232v1 _02690	E88.fna_02759	Q7451 _02790	Q7452 _02753
group_1061		hypothetical protein	10	10	1	5	467				206	206	206	ASM2963622v1 _02700	GCF_003013635.1_ASM301363v1 _02526	GCF_033128185.1_ASM3312818v1 _02908	GCF_033128265.1_ASM3312826v1 _02853	ASM3312828v1 _02831	GCF_004119355.1_ASM411935v1 _00051	ASM76232v1 _00097	E88.fna_02789	Q7451 _02380	Q7452 _02772
group_1062		hypothetical protein	10	10	1	5	466				197	200	199	ASM2963622v1 _02701	GCF_003013635.1_ASM301363v1 _02525	GCF_033128185.1_ASM3312818v1 _02909	GCF_033128265.1_ASM3312826v1 _02854	ASM3312828v1 _02832	GCF_004119355.1_ASM411935v1 _00050	ASM76232v1 _00098	E88.fna_02790	Q7451 _02381	Q7452 _02773
group_1064		hypothetical protein	10	10	1	5	3865				425	458	441	ASM2963622v1 _02741	GCF_003013635.1_ASM301363v1 _02691	GCF_033128185.1_ASM3312818v1 _02872	GCF_033128265.1_ASM3312826v1 _02815	ASM3312828v1 _02767	GCF_004119355.1_ASM411935v1 _00084	ASM76232v1 _00050	E88.fna_02850	Q7451 _02749	Q7452 _02816
group_107	walR_3	Transcriptional regulatory protein WalR	10	10	1	5	4003				692	728	702	ASM2963622v1 _01472	GCF_003013635.1_ASM301363v1 _01723	GCF_033128185.1_ASM3312818v1 _01309	GCF_033128265.1_ASM3312826v1 _01334	ASM3312828v1 _01357	GCF_004119355.1_ASM411935v1 _00406	ASM76232v1 _02766	E88.fna_01484	Q7451 _02836	Q7452 _01469
group_1070		hypothetical protein	10	10	1	5	1807				464	470	465	ASM2963622v1 _01844	GCF_003013635.1_ASM301363v1 _00789	GCF_033128185.1_ASM3312818v1 _01699	GCF_033128265.1_ASM3312826v1 _01709	ASM3312828v1 _01761	GCF_004119355.1_ASM411935v1 _00810	ASM76232v1 _00994	E88.fna_01886	Q7451 _00951	Q7452 _01846
group_1071		hypothetical protein	10	10	1	5	3949				656	668	665	ASM2963622v1 _01517	GCF_003013635.1_ASM301363v1 _01765	GCF_033128185.1_ASM3312818v1 _01351	GCF_033128265.1_ASM3312826v1 _01383	ASM3312828v1 _01396	GCF_004119355.1_ASM411935v1 _00443	ASM76232v1 _02727	E88.fna_01521	Q7451 _00689	Q7452 _01521
walR_3		Sensory transduction protein regX3	10	10	1	5	1782				695	695	695	ASM2963622v1 _01869	GCF_003013635.1_ASM301363v1 _02030	GCF_033128185.1_ASM3312818v1 _01724	GCF_033128265.1_ASM3312826v1 _01734	ASM3312828v1 _01786	GCF_004119355.1_ASM411935v1 _00835	ASM76232v1 _00709	E88.fna_01911	Q7451 _00977	Q7452 _01872
group_110		hypothetical protein	10	10	1	5	3970				221	221	221	ASM2963622v1 _01491	GCF_003013635.1_ASM301363v1 _01742	GCF_033128185.1_ASM3312818v1 _01328	GCF_033128265.1_ASM3312826v1 _01357	ASM3312828v1 _01379	GCF_004119355.1_ASM411935v1 _00425	ASM76232v1 _02744	E88.fna_01503	Q7451 _02805	Q7452 _01490
flgG_1		Flagellar basal-body rod protein FlgG	10	10	1	5	236				857	869	858	ASM2963622v1 _01701	GCF_003013635.1_ASM301363v1 _00648	GCF_033128185.1_ASM3312818v1 _01564	GCF_033128265.1_ASM3312826v1 _01568	ASM3312828v1 _01626	GCF_004119355.1_ASM411935v1 _00664	ASM76232v1 _01124	E88.fna_01741	Q7451 _02480	Q7452 _01705
group_112		hypothetical protein	10	10	1	5	3772				221	224	221	ASM2963622v1 _02756	GCF_003013635.1_ASM301363v1 _02706	GCF_033128185.1_ASM3312818v1 _02883	GCF_033128265.1_ASM3312826v1 _02830	ASM3312828v1 _02794	GCF_004119355.1_ASM411935v1 _00072	ASM76232v1 _00061	E88.fna_02862	Q7451 _02765	Q7452 _02831
group_113		hypothetical protein	10	10	1	5	3653				1439	2129	2059	ASM2963622v1 _02162	GCF_003013635.1_ASM301363v1 _00529	GCF_033128185.1_ASM3312818v1 _02045	GCF_033128265.1_ASM3312826v1 _02070	ASM3312828v1 _02080	GCF_004119355.1_ASM411935v1 _01367	ASM76232v1 _00417	E88.fna_02191	Q7451 _01878	Q7452 _02194
rlmCD_1		23S rRNA (uracil-C(5))-methyltransferase RlmCD	10	10	1	5	4093				1352	1364	1356	ASM2963622v1 _02003	GCF_003013635.1_ASM301363v1 _01826	GCF_033128185.1_ASM3312818v1 _01891	GCF_033128265.1_ASM3312826v1 _01912	ASM3312828v1 _01926	GCF_004119355.1_ASM411935v1 _00957	ASM76232v1 _00569	E88.fna_02032	Q7451 _01098	Q7452 _02037
pepF1		Oligoendopeptidase F, plasmid	10	10	1	5	2976				1799	1802	1799	ASM2963622v1 _02015	GCF_003013635.1_ASM301363v1 _01838	GCF_033128185.1_ASM3312818v1 _01903	GCF_033128265.1_ASM3312826v1 _01925	ASM3312828v1 _01938	GCF_004119355.1_ASM411935v1 _00969	ASM76232v1 _00557	E88.fna_02045	Q7451 _02705	Q7452 _02049
murD		UDP-N-acetylmuramoylalanine--D-glutamate ligase	10	10	1	5	2279				1376	1376	1376	ASM2963622v1 _00003	GCF_003013635.1_ASM301363v1 _02728	GCF_033128185.1_ASM3312818v1 _02725	GCF_033128265.1_ASM3312826v1 _02672	ASM3312828v1 _02623	GCF_004119355.1_ASM411935v1 _00199	ASM76232v1 _01495	E88.fna_00196	Q7451 _01606	Q7452 _00195
group_1143		hypothetical protein	10	10	1	5	2283				836	836	836	ASM2963622v1 _00008	GCF_003013635.1_ASM301363v1 _02723	GCF_033128185.1_ASM3312818v1 _02730	GCF_033128265.1_ASM3312826v1 _02677	ASM3312828v1 _02628	GCF_004119355.1_ASM411935v1 _00194	ASM76232v1 _01490	E88.fna_00191	Q7451 _01611	Q7452 _00190
dusB		tRNA-dihydrouridine synthase B	10	10	1	5	2284				968	968	968	ASM2963622v1 _00009	GCF_003013635.1_ASM301363v1 _02722	GCF_033128185.1_ASM3312818v1 _02731	GCF_033128265.1_ASM3312826v1 _02678	ASM3312828v1 _02629	GCF_004119355.1_ASM411935v1 _00193	ASM76232v1 _01489	E88.fna_00190	Q7451 _01612	Q7452 _00189
group_1145		hypothetical protein	10	10	1	5	2286				383	383	383	ASM2963622v1 _00011	GCF_003013635.1_ASM301363v1 _02720	GCF_033128185.1_ASM3312818v1 _02733	GCF_033128265.1_ASM3312826v1 _02680	ASM3312828v1 _02631	GCF_004119355.1_ASM411935v1 _00191	ASM76232v1 _01487	E88.fna_00188	Q7451 _01614	Q7452 _00187
hpt_2		Hypoxanthine-guanine phosphoribosyltransferase	10	10	1	5	2288				545	545	545	ASM2963622v1 _00013	GCF_003013635.1_ASM301363v1 _02718	GCF_033128185.1_ASM3312818v1 _02735	GCF_033128265.1_ASM3312826v1 _02682	ASM3312828v1 _02633	GCF_004119355.1_ASM411935v1 _00189	ASM76232v1 _01485	E88.fna_00186	Q7451 _01616	Q7452 _00185
tilS		tRNA(Ile)-lysidine synthase	10	10	1	5	2289				1403	1403	1403	ASM2963622v1 _00014	GCF_003013635.1_ASM301363v1 _02717	GCF_033128185.1_ASM3312818v1 _02736	GCF_033128265.1_ASM3312826v1 _02683	ASM3312828v1 _02634	GCF_004119355.1_ASM411935v1 _00188	ASM76232v1 _01484	E88.fna_00185	Q7451 _01617	Q7452 _00184
spoIIE		Stage II sporulation protein E	10	10	1	5	2290				2387	2387	2387	ASM2963622v1 _00015	GCF_003013635.1_ASM301363v1 _02716	GCF_033128185.1_ASM3312818v1 _02737	GCF_033128265.1_ASM3312826v1 _02684	ASM3312828v1 _02635	GCF_004119355.1_ASM411935v1 _00187	ASM76232v1 _01483	E88.fna_00184	Q7451 _01618	Q7452 _00183
ftsL_2		Cell division protein FtsL	10	10	1	5	2292				272	272	272	ASM2963622v1 _00022	GCF_003013635.1_ASM301363v1 _02561	GCF_033128185.1_ASM3312818v1 _02744	GCF_033128265.1_ASM3312826v1 _02691	ASM3312828v1 _02642	GCF_004119355.1_ASM411935v1 _00180	ASM76232v1 _01476	E88.fna_00177	Q7451 _01625	Q7452 _00176
group_1150		hypothetical protein	10	10	1	5	2293				422	422	422	ASM2963622v1 _00023	GCF_003013635.1_ASM301363v1 _02560	GCF_033128185.1_ASM3312818v1 _02745	GCF_033128265.1_ASM3312826v1 _02692	ASM3312828v1 _02643	GCF_004119355.1_ASM411935v1 _00179	ASM76232v1 _01475	E88.fna_00176	Q7451 _01626	Q7452 _00175
group_1151		putative protein	10	10	1	5	2295				245	245	245	ASM2963622v1 _00025	GCF_003013635.1_ASM301363v1 _02558	GCF_033128185.1_ASM3312818v1 _02747	GCF_033128265.1_ASM3312826v1 _02694	ASM3312828v1 _02645	GCF_004119355.1_ASM411935v1 _00177	ASM76232v1 _01473	E88.fna_00174	Q7451 _01628	Q7452 _00173
prsA		Foldase protein PrsA	10	10	1	5	2300				1019	1019	1019	ASM2963622v1 _00030	GCF_003013635.1_ASM301363v1 _02553	GCF_033128185.1_ASM3312818v1 _02752	GCF_033128265.1_ASM3312826v1 _02699	ASM3312828v1 _02650	GCF_004119355.1_ASM411935v1 _00172	ASM76232v1 _01468	E88.fna_00169	Q7451 _01633	Q7452 _00168
pth		Peptidyl-tRNA hydrolase	10	10	1	5	2302				566	566	566	ASM2963622v1 _00032	GCF_003013635.1_ASM301363v1 _02551	GCF_033128185.1_ASM3312818v1 _02754	GCF_033128265.1_ASM3312826v1 _02701	ASM3312828v1 _02652	GCF_004119355.1_ASM411935v1 _00170	ASM76232v1 _01466	E88.fna_00167	Q7451 _01635	Q7452 _00166
htrB		Serine protease Do-like HtrB	10	10	1	5	2303				1175	1175	1175	ASM2963622v1 _00033	GCF_003013635.1_ASM301363v1 _02550	GCF_033128185.1_ASM3312818v1 _02755	GCF_033128265.1_ASM3312826v1 _02702	ASM3312828v1 _02653	GCF_004119355.1_ASM411935v1 _00169	ASM76232v1 _01465	E88.fna_00166	Q7451 _01636	Q7452 _00165
rcsC_6		Sensor histidine kinase RcsC	10	10	1	5	2304				1406	1406	1406	ASM2963622v1 _00034	GCF_003013635.1_ASM301363v1 _02549	GCF_033128185.1_ASM3312818v1 _02756	GCF_033128265.1_ASM3312826v1 _02703	ASM3312828v1 _02654	GCF_004119355.1_ASM411935v1 _00168	ASM76232v1 _01464	E88.fna_00165	Q7451 _01637	Q7452 _00164
srrA_3		Transcriptional regulatory protein SrrA	10	10	1	5	2305				689	689	689	ASM2963622v1 _00035	GCF_003013635.1_ASM301363v1 _02548	GCF_033128185.1_ASM3312818v1 _02757	GCF_033128265.1_ASM3312826v1 _02704	ASM3312828v1 _02655	GCF_004119355.1_ASM411935v1 _00167	ASM76232v1 _01463	E88.fna_00164	Q7451 _01638	Q7452 _00163
glmU_1		Bifunctional protein GlmU	10	10	1	5	2307				1367	1367	1367	ASM2963622v1 _00037	GCF_003013635.1_ASM301363v1 _02546	GCF_033128185.1_ASM3312818v1 _02759	GCF_033128265.1_ASM3312826v1 _02706	ASM3312828v1 _02657	GCF_004119355.1_ASM411935v1 _00165	ASM76232v1 _01461	E88.fna_00162	Q7451 _01640	Q7452 _00161
purR		Pur operon repressor	10	10	1	5	2309				875	875	875	ASM2963622v1 _00039	GCF_003013635.1_ASM301363v1 _02544	GCF_033128185.1_ASM3312818v1 _02761	GCF_033128265.1_ASM3312826v1 _02708	ASM3312828v1 _02659	GCF_004119355.1_ASM411935v1 _00163	ASM76232v1 _01459	E88.fna_00160	Q7451 _01642	Q7452 _00159
murC		UDP-N-acetylmuramate--L-alanine ligase	10	10	1	5	2310				1370	1370	1370	ASM2963622v1 _00040	GCF_003013635.1_ASM301363v1 _02543	GCF_033128185.1_ASM3312818v1 _02762	GCF_033128265.1_ASM3312826v1 _02709	ASM3312828v1 _02660	GCF_004119355.1_ASM411935v1 _00162	ASM76232v1 _01458	E88.fna_00159	Q7451 _01643	Q7452 _00158
group_1160	rsxB_3	Ion-translocating oxidoreductase complex subunit B	10	10	1	5	2312				1346	1346	1346	ASM2963622v1 _00042	GCF_003013635.1_ASM301363v1 _02541	GCF_033128185.1_ASM3312818v1 _02764	GCF_033128265.1_ASM3312826v1 _02711	ASM3312828v1 _02662	GCF_004119355.1_ASM411935v1 _00160	ASM76232v1 _01456	E88.fna_00157	Q7451 _01645	Q7452 _00156
hxpB		Hexitol phosphatase B	10	10	1	5	2313				653	653	653	ASM2963622v1 _00043	GCF_003013635.1_ASM301363v1 _02540	GCF_033128185.1_ASM3312818v1 _02765	GCF_033128265.1_ASM3312826v1 _02712	ASM3312828v1 _02663	GCF_004119355.1_ASM411935v1 _00159	ASM76232v1 _01455	E88.fna_00156	Q7451 _01646	Q7452 _00155
group_1162		hypothetical protein	10	10	1	5	2314				353	362	360	ASM2963622v1 _00044	GCF_003013635.1_ASM301363v1 _02539	GCF_033128185.1_ASM3312818v1 _02766	GCF_033128265.1_ASM3312826v1 _02713	ASM3312828v1 _02664	GCF_004119355.1_ASM411935v1 _00158	ASM76232v1 _01454	E88.fna_00155	Q7451 _01647	Q7452 _00154
comB		putative 2-phosphosulfolactate phosphatase	10	10	1	5	2315				701	701	701	ASM2963622v1 _00045	GCF_003013635.1_ASM301363v1 _02538	GCF_033128185.1_ASM3312818v1 _02767	GCF_033128265.1_ASM3312826v1 _02714	ASM3312828v1 _02665	GCF_004119355.1_ASM411935v1 _00157	ASM76232v1 _01453	E88.fna_00154	Q7451 _01648	Q7452 _00153
miaB_1		tRNA-2-methylthio-N(6)-dimethylallyladenosine synthase	10	10	1	5	2316				944	944	944	ASM2963622v1 _00046	GCF_003013635.1_ASM301363v1 _02537	GCF_033128185.1_ASM3312818v1 _02768	GCF_033128265.1_ASM3312826v1 _02715	ASM3312828v1 _02666	GCF_004119355.1_ASM411935v1 _00156	ASM76232v1 _01452	E88.fna_00153	Q7451 _01649	Q7452 _00152
group_1165		hypothetical protein	10	10	1	5	2317				1115	1115	1115	ASM2963622v1 _00047	GCF_003013635.1_ASM301363v1 _02536	GCF_033128185.1_ASM3312818v1 _02769	GCF_033128265.1_ASM3312826v1 _02716	ASM3312828v1 _02667	GCF_004119355.1_ASM411935v1 _00155	ASM76232v1 _01451	E88.fna_00152	Q7451 _01650	Q7452 _00151
group_1166		hypothetical protein	10	10	1	5	2319				1796	1853	1807	ASM2963622v1 _00049	GCF_003013635.1_ASM301363v1 _02534	GCF_033128185.1_ASM3312818v1 _02771	GCF_033128265.1_ASM3312826v1 _02718	ASM3312828v1 _02669	GCF_004119355.1_ASM411935v1 _00307	ASM76232v1 _01449	E88.fna_00148	Q7451 _01652	Q7452 _00149
thpR		RNA 2',3'-cyclic phosphodiesterase	10	10	1	5	2325				551	551	551	ASM2963622v1 _00053	GCF_003013635.1_ASM301363v1 _02243	GCF_033128185.1_ASM3312818v1 _02775	GCF_033128265.1_ASM3312826v1 _02722	ASM3312828v1 _02673	GCF_004119355.1_ASM411935v1 _00303	ASM76232v1 _01445	E88.fna_00144	Q7451 _01656	Q7452 _00145
yycJ		Putative metallo-hydrolase YycJ	10	10	1	5	2328				785	785	785	ASM2963622v1 _00056	GCF_003013635.1_ASM301363v1 _02246	GCF_033128185.1_ASM3312818v1 _02778	GCF_033128265.1_ASM3312826v1 _02725	ASM3312828v1 _02676	GCF_004119355.1_ASM411935v1 _00300	ASM76232v1 _01442	E88.fna_00141	Q7451 _01659	Q7452 _00142
group_1169		hypothetical protein	10	10	1	5	2329				566	566	566	ASM2963622v1 _00057	GCF_003013635.1_ASM301363v1 _02247	GCF_033128185.1_ASM3312818v1 _02779	GCF_033128265.1_ASM3312826v1 _02726	ASM3312828v1 _02677	GCF_004119355.1_ASM411935v1 _00299	ASM76232v1 _01441	E88.fna_00140	Q7451 _01660	Q7452 _00141
rlmH		Ribosomal RNA large subunit methyltransferase H	10	10	1	5	2332				479	479	479	ASM2963622v1 _00060	GCF_003013635.1_ASM301363v1 _02250	GCF_033128185.1_ASM3312818v1 _02782	GCF_033128265.1_ASM3312826v1 _02729	ASM3312828v1 _02680	GCF_004119355.1_ASM411935v1 _00296	ASM76232v1 _01438	E88.fna_00137	Q7451 _01663	Q7452 _00138
group_1171		hypothetical protein	10	10	1	5	2333				659	659	659	ASM2963622v1 _00061	GCF_003013635.1_ASM301363v1 _02251	GCF_033128185.1_ASM3312818v1 _02783	GCF_033128265.1_ASM3312826v1 _02730	ASM3312828v1 _02681	GCF_004119355.1_ASM411935v1 _00295	ASM76232v1 _01437	E88.fna_00136	Q7451 _01664	Q7452 _00137
group_1172	regX3_1	Sensory transduction protein regX3	10	10	1	5	2336				701	701	701	ASM2963622v1 _00063	GCF_003013635.1_ASM301363v1 _02253	GCF_033128185.1_ASM3312818v1 _02785	GCF_033128265.1_ASM3312826v1 _02732	ASM3312828v1 _02683	GCF_004119355.1_ASM411935v1 _00293	ASM76232v1 _01435	E88.fna_00134	Q7451 _01667	Q7452 _00134
group_1173		hypothetical protein	10	10	1	5	2338				755	755	755	ASM2963622v1 _00065	GCF_003013635.1_ASM301363v1 _02255	GCF_033128185.1_ASM3312818v1 _02787	GCF_033128265.1_ASM3312826v1 _02734	ASM3312828v1 _02685	GCF_004119355.1_ASM411935v1 _00291	ASM76232v1 _01433	E88.fna_00132	Q7451 _01669	Q7452 _00132
sasA_1		Adaptive-response sensory-kinase SasA	10	10	1	5	2339				911	920	918	ASM2963622v1 _00066	GCF_003013635.1_ASM301363v1 _02256	GCF_033128185.1_ASM3312818v1 _02788	GCF_033128265.1_ASM3312826v1 _02735	ASM3312828v1 _02686	GCF_004119355.1_ASM411935v1 _00290	ASM76232v1 _01432	E88.fna_00131	Q7451 _01670	Q7452 _00131
group_1175		hypothetical protein	10	10	1	5	2342				560	560	560	ASM2963622v1 _00069	GCF_003013635.1_ASM301363v1 _02259	GCF_033128185.1_ASM3312818v1 _02791	GCF_033128265.1_ASM3312826v1 _02738	ASM3312828v1 _02689	GCF_004119355.1_ASM411935v1 _00287	ASM76232v1 _01429	E88.fna_00128	Q7451 _01673	Q7452 _00128
hdfR		HTH-type transcriptional regulator HdfR	10	10	1	5	2345				881	881	881	ASM2963622v1 _00072	GCF_003013635.1_ASM301363v1 _02262	GCF_033128185.1_ASM3312818v1 _02794	GCF_033128265.1_ASM3312826v1 _02741	ASM3312828v1 _02692	GCF_004119355.1_ASM411935v1 _00284	ASM76232v1 _01426	E88.fna_00125	Q7451 _01676	Q7452 _00125
bioB_1		Biotin synthase	10	10	1	5	2347				977	977	977	ASM2963622v1 _00074	GCF_003013635.1_ASM301363v1 _02264	GCF_033128185.1_ASM3312818v1 _02796	GCF_033128265.1_ASM3312826v1 _02743	ASM3312828v1 _02694	GCF_004119355.1_ASM411935v1 _00282	ASM76232v1 _01424	E88.fna_00123	Q7451 _01678	Q7452 _00123
surE		5'-nucleotidase SurE	10	10	1	5	2351				749	749	749	ASM2963622v1 _00078	GCF_003013635.1_ASM301363v1 _02268	GCF_033128185.1_ASM3312818v1 _02800	GCF_033128265.1_ASM3312826v1 _02747	ASM3312828v1 _02698	GCF_004119355.1_ASM411935v1 _00278	ASM76232v1 _01420	E88.fna_00119	Q7451 _01682	Q7452 _00119
resA_1		Thiol-disulfide oxidoreductase ResA	10	10	1	5	2352				554	554	554	ASM2963622v1 _00079	GCF_003013635.1_ASM301363v1 _02269	GCF_033128185.1_ASM3312818v1 _02801	GCF_033128265.1_ASM3312826v1 _02748	ASM3312828v1 _02699	GCF_004119355.1_ASM411935v1 _00277	ASM76232v1 _01419	E88.fna_00118	Q7451 _01683	Q7452 _00118
panZ		PanD regulatory factor	10	10	1	5	2354				467	467	467	ASM2963622v1 _00081	GCF_003013635.1_ASM301363v1 _02271	GCF_033128185.1_ASM3312818v1 _02803	GCF_033128265.1_ASM3312826v1 _02750	ASM3312828v1 _02701	GCF_004119355.1_ASM411935v1 _00275	ASM76232v1 _01417	E88.fna_00116	Q7451 _01685	Q7452 _00116
group_1181		hypothetical protein	10	10	1	5	2358				434	467	440	ASM2963622v1 _00085	GCF_003013635.1_ASM301363v1 _02275	GCF_033128185.1_ASM3312818v1 _02807	GCF_033128265.1_ASM3312826v1 _02754	ASM3312828v1 _02705	GCF_004119355.1_ASM411935v1 _00271	ASM76232v1 _01413	E88.fna_00112	Q7451 _01689	Q7452 _00112
aprX		Serine protease AprX	10	10	1	5	2359				1193	1193	1193	ASM2963622v1 _00086	GCF_003013635.1_ASM301363v1 _02276	GCF_033128185.1_ASM3312818v1 _02808	GCF_033128265.1_ASM3312826v1 _02755	ASM3312828v1 _02706	GCF_004119355.1_ASM411935v1 _00270	ASM76232v1 _01412	E88.fna_00111	Q7451 _01690	Q7452 _00111
accD		Acetyl-coenzyme A carboxylase carboxyl transferase subunit beta, chloroplastic	10	10	1	5	2361				1727	1727	1727	ASM2963622v1 _00088	GCF_003013635.1_ASM301363v1 _02278	GCF_033128185.1_ASM3312818v1 _02810	GCF_033128265.1_ASM3312826v1 _02757	ASM3312828v1 _02708	GCF_004119355.1_ASM411935v1 _00153	ASM76232v1 _01410	E88.fna_00107	Q7451 _01692	Q7452 _00109
accC		Biotin carboxylase	10	10	1	5	2362				1340	1340	1340	ASM2963622v1 _00089	GCF_003013635.1_ASM301363v1 _02279	GCF_033128185.1_ASM3312818v1 _02811	GCF_033128265.1_ASM3312826v1 _02758	ASM3312828v1 _02709	GCF_004119355.1_ASM411935v1 _00152	ASM76232v1 _01409	E88.fna_00106	Q7451 _01693	Q7452 _00108
fabZ		3-hydroxyacyl-[acyl-carrier-protein] dehydratase FabZ	10	10	1	5	2363				428	428	428	ASM2963622v1 _00090	GCF_003013635.1_ASM301363v1 _02280	GCF_033128185.1_ASM3312818v1 _02812	GCF_033128265.1_ASM3312826v1 _02759	ASM3312828v1 _02710	GCF_004119355.1_ASM411935v1 _00151	ASM76232v1 _01408	E88.fna_00105	Q7451 _01694	Q7452 _00107
fabF		3-oxoacyl-[acyl-carrier-protein] synthase 2	10	10	1	5	2365				1244	1244	1244	ASM2963622v1 _00092	GCF_003013635.1_ASM301363v1 _02282	GCF_033128185.1_ASM3312818v1 _02814	GCF_033128265.1_ASM3312826v1 _02761	ASM3312828v1 _02712	GCF_004119355.1_ASM411935v1 _00149	ASM76232v1 _01406	E88.fna_00103	Q7451 _01696	Q7452 _00105
group_1187		NADH:quinone reductase	10	10	1	5	2368				941	941	941	ASM2963622v1 _00095	GCF_003013635.1_ASM301363v1 _02285	GCF_033128185.1_ASM3312818v1 _02817	GCF_033128265.1_ASM3312826v1 _02764	ASM3312828v1 _02715	GCF_004119355.1_ASM411935v1 _00146	ASM76232v1 _01403	E88.fna_00100	Q7451 _01699	Q7452 _00102
fabH_1		3-oxoacyl-[acyl-carrier-protein] synthase 3	10	10	1	5	2370				1004	1004	1004	ASM2963622v1 _00097	GCF_003013635.1_ASM301363v1 _02287	GCF_033128185.1_ASM3312818v1 _02819	GCF_033128265.1_ASM3312826v1 _02766	ASM3312828v1 _02717	GCF_004119355.1_ASM411935v1 _00144	ASM76232v1 _01401	E88.fna_00098	Q7451 _01701	Q7452 _00100
IMPDH		Inosine-5'-monophosphate dehydrogenase	10	10	1	5	2372				1067	1073	1068	ASM2963622v1 _00099	GCF_003013635.1_ASM301363v1 _02289	GCF_033128185.1_ASM3312818v1 _02822	GCF_033128265.1_ASM3312826v1 _02768	ASM3312828v1 _02719	GCF_004119355.1_ASM411935v1 _00142	ASM76232v1 _01399	E88.fna_00096	Q7451 _01703	Q7452 _00098
dnaA_2		Chromosomal replication initiator protein DnaA	10	10	1	5	2374				989	989	989	ASM2963622v1 _00101	GCF_003013635.1_ASM301363v1 _02291	GCF_033128185.1_ASM3312818v1 _02824	GCF_033128265.1_ASM3312826v1 _02770	ASM3312828v1 _02721	GCF_004119355.1_ASM411935v1 _00140	ASM76232v1 _01397	E88.fna_00094	Q7451 _01705	Q7452 _00096
group_1191		hypothetical protein	10	10	1	5	2376				383	383	383	ASM2963622v1 _00110	GCF_003013635.1_ASM301363v1 _02413	GCF_033128185.1_ASM3312818v1 _02833	GCF_033128265.1_ASM3312826v1 _02779	ASM3312828v1 _02730	GCF_004119355.1_ASM411935v1 _00134	ASM76232v1 _01388	E88.fna_00088	Q7451 _01714	Q7452 _00090
group_1192	baiN_2	3-dehydro-bile acid delta(4,6)-reductase	10	10	1	5	2377				1223	1223	1223	ASM2963622v1 _00111	GCF_003013635.1_ASM301363v1 _02414	GCF_033128185.1_ASM3312818v1 _02834	GCF_033128265.1_ASM3312826v1 _02780	ASM3312828v1 _02731	GCF_004119355.1_ASM411935v1 _00133	ASM76232v1 _01387	E88.fna_00087	Q7451 _01715	Q7452 _00089
group_1193		hypothetical protein	10	10	1	5	2378				758	758	758	ASM2963622v1 _00112	GCF_003013635.1_ASM301363v1 _02415	GCF_033128185.1_ASM3312818v1 _02835	GCF_033128265.1_ASM3312826v1 _02781	ASM3312828v1 _02732	GCF_004119355.1_ASM411935v1 _00132	ASM76232v1 _01386	E88.fna_00086	Q7451 _01716	Q7452 _00088
group_1194		Ferredoxin--NADP reductase	10	10	1	5	2380				1409	1409	1409	ASM2963622v1 _00114	GCF_003013635.1_ASM301363v1 _02417	GCF_033128185.1_ASM3312818v1 _02837	GCF_033128265.1_ASM3312826v1 _02783	ASM3312828v1 _02734	GCF_004119355.1_ASM411935v1 _00130	ASM76232v1 _01384	E88.fna_00084	Q7451 _01718	Q7452 _00086
group_1195		hypothetical protein	10	10	1	5	2382				215	215	215	ASM2963622v1 _00116	GCF_003013635.1_ASM301363v1 _02419	GCF_033128185.1_ASM3312818v1 _02839	GCF_033128265.1_ASM3312826v1 _02785	ASM3312828v1 _02736	GCF_004119355.1_ASM411935v1 _00128	ASM76232v1 _01382	E88.fna_00082	Q7451 _01720	Q7452 _00084
group_1196		hypothetical protein	10	10	1	5	2383				437	437	437	ASM2963622v1 _00117	GCF_003013635.1_ASM301363v1 _02420	GCF_033128185.1_ASM3312818v1 _02840	GCF_033128265.1_ASM3312826v1 _02786	ASM3312828v1 _02737	GCF_004119355.1_ASM411935v1 _00127	ASM76232v1 _01381	E88.fna_00081	Q7451 _01721	Q7452 _00083
group_1197		hypothetical protein	10	10	1	5	2384				1517	1517	1517	ASM2963622v1 _00118	GCF_003013635.1_ASM301363v1 _02421	GCF_033128185.1_ASM3312818v1 _02841	GCF_033128265.1_ASM3312826v1 _02787	ASM3312828v1 _02738	GCF_004119355.1_ASM411935v1 _00126	ASM76232v1 _01380	E88.fna_00080	Q7451 _01722	Q7452 _00082
group_1198		hypothetical protein	10	10	1	5	2389				989	989	989	ASM2963622v1 _00123	GCF_003013635.1_ASM301363v1 _02426	GCF_033128185.1_ASM3312818v1 _02846	GCF_033128265.1_ASM3312826v1 _02792	ASM3312828v1 _02743	GCF_004119355.1_ASM411935v1 _00121	ASM76232v1 _01375	E88.fna_00075	Q7451 _01727	Q7452 _00077
group_1199		hypothetical protein	10	10	1	5	2394				200	200	200	ASM2963622v1 _00128	GCF_003013635.1_ASM301363v1 _02431	GCF_033128185.1_ASM3312818v1 _02851	GCF_033128265.1_ASM3312826v1 _02797	ASM3312828v1 _02748	GCF_004119355.1_ASM411935v1 _00116	ASM76232v1 _01370	E88.fna_00070	Q7451 _01732	Q7452 _00072
group_1200	mscS_2	Small-conductance mechanosensitive channel	10	10	1	5	2395				884	884	884	ASM2963622v1 _00129	GCF_003013635.1_ASM301363v1 _02432	GCF_033128185.1_ASM3312818v1 _02852	GCF_033128265.1_ASM3312826v1 _02798	ASM3312828v1 _02749	GCF_004119355.1_ASM411935v1 _00115	ASM76232v1 _01369	E88.fna_00069	Q7451 _01733	Q7452 _00071
group_1201		Sodium-lithium/proton antiporter	10	10	1	5	2396				1043	1055	1053	ASM2963622v1 _00130	GCF_003013635.1_ASM301363v1 _02433	GCF_033128185.1_ASM3312818v1 _02853	GCF_033128265.1_ASM3312826v1 _02799	ASM3312828v1 _02750	GCF_004119355.1_ASM411935v1 _00114	ASM76232v1 _01368	E88.fna_00068	Q7451 _01734	Q7452 _00070
group_1202		hypothetical protein	10	10	1	5	2397				575	575	575	ASM2963622v1 _00131	GCF_003013635.1_ASM301363v1 _02434	GCF_033128185.1_ASM3312818v1 _02854	GCF_033128265.1_ASM3312826v1 _02800	ASM3312828v1 _02751	GCF_004119355.1_ASM411935v1 _00113	ASM76232v1 _01367	E88.fna_00067	Q7451 _01735	Q7452 _00069
group_1203		hypothetical protein	10	10	1	5	2398				497	497	497	ASM2963622v1 _00132	GCF_003013635.1_ASM301363v1 _02435	GCF_033128185.1_ASM3312818v1 _02855	GCF_033128265.1_ASM3312826v1 _02801	ASM3312828v1 _02752	GCF_004119355.1_ASM411935v1 _00112	ASM76232v1 _01366	E88.fna_00066	Q7451 _01736	Q7452 _00068
spo0J		Stage 0 sporulation protein J	10	10	1	5	2399				857	857	857	ASM2963622v1 _00133	GCF_003013635.1_ASM301363v1 _02436	GCF_033128185.1_ASM3312818v1 _02856	GCF_033128265.1_ASM3312826v1 _02802	ASM3312828v1 _02753	GCF_004119355.1_ASM411935v1 _00111	ASM76232v1 _01365	E88.fna_00065	Q7451 _01737	Q7452 _00067
soj		Sporulation initiation inhibitor protein Soj	10	10	1	5	2400				779	779	779	ASM2963622v1 _00134	GCF_003013635.1_ASM301363v1 _02437	GCF_033128185.1_ASM3312818v1 _02857	GCF_033128265.1_ASM3312826v1 _02803	ASM3312828v1 _02754	GCF_004119355.1_ASM411935v1 _00110	ASM76232v1 _01364	E88.fna_00064	Q7451 _01738	Q7452 _00066
rsmG		Ribosomal RNA small subunit methyltransferase G	10	10	1	5	2402				719	719	719	ASM2963622v1 _00136	GCF_003013635.1_ASM301363v1 _02439	GCF_033128185.1_ASM3312818v1 _02859	GCF_033128265.1_ASM3312826v1 _02805	ASM3312828v1 _02756	GCF_004119355.1_ASM411935v1 _00108	ASM76232v1 _01362	E88.fna_00062	Q7451 _01740	Q7452 _00064
yidC2		Membrane protein insertase YidC 2	10	10	1	5	2406				662	662	662	ASM2963622v1 _00140	GCF_003013635.1_ASM301363v1 _02443	GCF_033128185.1_ASM3312818v1 _02863	GCF_033128265.1_ASM3312826v1 _02809	ASM3312828v1 _02760	GCF_004119355.1_ASM411935v1 _00104	ASM76232v1 _01358	E88.fna_00058	Q7451 _01744	Q7452 _00060
niaR		putative transcription repressor NiaR	10	10	1	5	1989				512	512	512	ASM2963622v1 _00157	GCF_003013635.1_ASM301363v1 _02617	GCF_033128185.1_ASM3312818v1 _00014	GCF_033128265.1_ASM3312826v1 _00014	ASM3312828v1 _00015	GCF_004119355.1_ASM411935v1 _00340	ASM76232v1 _01682	E88.fna_00041	Q7451 _02546	Q7452 _00044
group_1209		hypothetical protein	10	10	1	5	1990				2663	2672	2663	ASM2963622v1 _00158	GCF_003013635.1_ASM301363v1 _02616	GCF_033128185.1_ASM3312818v1 _00015	GCF_033128265.1_ASM3312826v1 _00015	ASM3312828v1 _00016	GCF_004119355.1_ASM411935v1 _00339	ASM76232v1 _01683	E88.fna_00040	Q7451 _02547	Q7452 _00043
group_1210	sasA_1	Adaptive-response sensory-kinase SasA	10	10	1	5	1991				2216	2237	2232	ASM2963622v1 _00159	GCF_003013635.1_ASM301363v1 _02615	GCF_033128185.1_ASM3312818v1 _00016	GCF_033128265.1_ASM3312826v1 _00016	ASM3312828v1 _00017	GCF_004119355.1_ASM411935v1 _00338	ASM76232v1 _01684	E88.fna_00039	Q7451 _02548	Q7452 _00042
lhgD_1		L-2-hydroxyglutarate dehydrogenase	10	10	1	5	1992				1427	1460	1433	ASM2963622v1 _00160	GCF_003013635.1_ASM301363v1 _02614	GCF_033128185.1_ASM3312818v1 _00017	GCF_033128265.1_ASM3312826v1 _00017	ASM3312828v1 _00018	GCF_004119355.1_ASM411935v1 _00337	ASM76232v1 _01685	E88.fna_00038	Q7451 _02549	Q7452 _00041
PSD2		Phosphatidylserine decarboxylase proenzyme 2	10	10	1	5	1998				884	893	890	ASM2963622v1 _00166	GCF_003013635.1_ASM301363v1 _02608	GCF_033128185.1_ASM3312818v1 _00023	GCF_033128265.1_ASM3312826v1 _00023	ASM3312828v1 _00024	GCF_004119355.1_ASM411935v1 _00331	ASM76232v1 _01691	E88.fna_00032	Q7451 _02565	Q7452 _00035
fadR_1		Fatty acid metabolism regulator protein	10	10	1	5	1999				566	566	566	ASM2963622v1 _00167	GCF_003013635.1_ASM301363v1 _02607	GCF_033128185.1_ASM3312818v1 _00024	GCF_033128265.1_ASM3312826v1 _00024	ASM3312828v1 _00025	GCF_004119355.1_ASM411935v1 _00330	ASM76232v1 _01692	E88.fna_00031	Q7451 _02566	Q7452 _00034
tadA		tRNA-specific adenosine deaminase	10	10	1	5	2000				440	440	440	ASM2963622v1 _00169	GCF_003013635.1_ASM301363v1 _02605	GCF_033128185.1_ASM3312818v1 _00026	GCF_033128265.1_ASM3312826v1 _00026	ASM3312828v1 _00027	GCF_004119355.1_ASM411935v1 _00328	ASM76232v1 _01694	E88.fna_00029	Q7451 _02568	Q7452 _00032
group_1215		hypothetical protein	10	10	1	5	2001				566	566	566	ASM2963622v1 _00171	GCF_003013635.1_ASM301363v1 _02603	GCF_033128185.1_ASM3312818v1 _00028	GCF_033128265.1_ASM3312826v1 _00028	ASM3312828v1 _00029	GCF_004119355.1_ASM411935v1 _00326	ASM76232v1 _01696	E88.fna_00027	Q7451 _02570	Q7452 _00030
group_1216		hypothetical protein	10	10	1	5	2003				188	188	188	ASM2963622v1 _00174	GCF_003013635.1_ASM301363v1 _02600	GCF_033128185.1_ASM3312818v1 _00031	GCF_033128265.1_ASM3312826v1 _00031	ASM3312828v1 _00032	GCF_004119355.1_ASM411935v1 _00323	ASM76232v1 _01699	E88.fna_00024	Q7451 _02573	Q7452 _00027
group_1217		hypothetical protein	10	10	1	5	2009				269	269	269	ASM2963622v1 _00178	GCF_003013635.1_ASM301363v1 _02595	GCF_033128185.1_ASM3312818v1 _00037	GCF_033128265.1_ASM3312826v1 _00035	ASM3312828v1 _00037	GCF_004119355.1_ASM411935v1 _00319	ASM76232v1 _01703	E88.fna_00020	Q7451 _02579	Q7452 _00021
norR_1		Anaerobic nitric oxide reductase transcription regulator NorR	10	10	1	5	2011				1757	1757	1757	ASM2963622v1 _00180	GCF_003013635.1_ASM301363v1 _02593	GCF_033128185.1_ASM3312818v1 _00039	GCF_033128265.1_ASM3312826v1 _00037	ASM3312828v1 _00039	GCF_004119355.1_ASM411935v1 _00317	ASM76232v1 _01705	E88.fna_00018	Q7451 _02581	Q7452 _00019
sfsA		Sugar fermentation stimulation protein A	10	10	1	5	2013				692	692	692	ASM2963622v1 _00182	GCF_003013635.1_ASM301363v1 _02591	GCF_033128185.1_ASM3312818v1 _00041	GCF_033128265.1_ASM3312826v1 _00039	ASM3312828v1 _00041	GCF_004119355.1_ASM411935v1 _00315	ASM76232v1 _01707	E88.fna_00016	Q7451 _02584	Q7452 _00016
rsxB_1		Ion-translocating oxidoreductase complex subunit B	10	10	1	5	2016				776	776	776	ASM2963622v1 _00185	GCF_003013635.1_ASM301363v1 _02588	GCF_033128185.1_ASM3312818v1 _00044	GCF_033128265.1_ASM3312826v1 _00042	ASM3312828v1 _00044	GCF_004119355.1_ASM411935v1 _00312	ASM76232v1 _01710	E88.fna_00013	Q7451 _02587	Q7452 _00013
group_1221		hypothetical protein	10	10	1	5	2017				155	155	155	ASM2963622v1 _00186	GCF_003013635.1_ASM301363v1 _02587	GCF_033128185.1_ASM3312818v1 _00045	GCF_033128265.1_ASM3312826v1 _00043	ASM3312828v1 _00045	GCF_004119355.1_ASM411935v1 _00311	ASM76232v1 _01711	E88.fna_00012	Q7451 _02588	Q7452 _00012
group_1222		hypothetical protein	10	10	1	5	2020				644	644	644	ASM2963622v1 _00189	GCF_003013635.1_ASM301363v1 _02584	GCF_033128185.1_ASM3312818v1 _00048	GCF_033128265.1_ASM3312826v1 _00046	ASM3312828v1 _00048	GCF_004119355.1_ASM411935v1 _00308	ASM76232v1 _01714	E88.fna_00009	Q7451 _02591	Q7452 _00009
group_1223		hypothetical protein	10	10	1	5	1699				518	518	518	ASM2963622v1 _00194	GCF_003013635.1_ASM301363v1 _02745	GCF_033128185.1_ASM3312818v1 _00053	GCF_033128265.1_ASM3312826v1 _00051	ASM3312828v1 _00053	GCF_004119355.1_ASM411935v1 _01005	ASM76232v1 _02827	E88.fna_00004	Q7451 _02863	Q7452 _00004
cbf2		Putative peptidyl-prolyl cis-trans isomerase Cbf2	10	10	1	5	1703				740	740	740	ASM2963622v1 _00206	GCF_003013635.1_ASM301363v1 _01943	GCF_033128185.1_ASM3312818v1 _00061	GCF_033128265.1_ASM3312826v1 _00063	ASM3312828v1 _00067	GCF_004119355.1_ASM411935v1 _00390	ASM76232v1 _00979	E88.fna_00201	Q7451 _01605	Q7452 _00200
cobB		NAD-dependent protein deacetylase	10	10	1	5	1704				743	743	743	ASM2963622v1 _00207	GCF_003013635.1_ASM301363v1 _01944	GCF_033128185.1_ASM3312818v1 _00062	GCF_033128265.1_ASM3312826v1 _00064	ASM3312828v1 _00068	GCF_004119355.1_ASM411935v1 _00389	ASM76232v1 _00978	E88.fna_00202	Q7451 _01604	Q7452 _00201
group_1226		N-acetyldiaminopimelate deacetylase	10	10	1	5	1706				1151	1151	1151	ASM2963622v1 _00210	GCF_003013635.1_ASM301363v1 _01947	GCF_033128185.1_ASM3312818v1 _00065	GCF_033128265.1_ASM3312826v1 _00067	ASM3312828v1 _00071	GCF_004119355.1_ASM411935v1 _00386	ASM76232v1 _00975	E88.fna_00205	Q7451 _01601	Q7452 _00204
speA_1		Arginine decarboxylase	10	10	1	5	1708				1415	1415	1415	ASM2963622v1 _00212	GCF_003013635.1_ASM301363v1 _01949	GCF_033128185.1_ASM3312818v1 _00067	GCF_033128265.1_ASM3312826v1 _00069	ASM3312828v1 _00073	GCF_004119355.1_ASM411935v1 _00384	ASM76232v1 _00973	E88.fna_00207	Q7451 _01599	Q7452 _00206
tmk		Thymidylate kinase	10	10	1	5	1709				686	686	686	ASM2963622v1 _00213	GCF_003013635.1_ASM301363v1 _01950	GCF_033128185.1_ASM3312818v1 _00068	GCF_033128265.1_ASM3312826v1 _00070	ASM3312828v1 _00074	GCF_004119355.1_ASM411935v1 _00383	ASM76232v1 _00972	E88.fna_00208	Q7451 _01598	Q7452 _00207
group_1229		hypothetical protein	10	10	1	5	1713				203	203	203	ASM2963622v1 _00217	GCF_003013635.1_ASM301363v1 _01954	GCF_033128185.1_ASM3312818v1 _00072	GCF_033128265.1_ASM3312826v1 _00074	ASM3312828v1 _00078	GCF_004119355.1_ASM411935v1 _00379	ASM76232v1 _00968	E88.fna_00212	Q7451 _01594	Q7452 _00211
group_123		hypothetical protein	10	10	1	5	1755				1790	1790	1790	ASM2963622v1 _00257	GCF_003013635.1_ASM301363v1 _01994	GCF_033128185.1_ASM3312818v1 _00113	GCF_033128265.1_ASM3312826v1 _00114	ASM3312828v1 _00118	GCF_004119355.1_ASM411935v1 _02323	ASM76232v1 _00928	E88.fna_00254	Q7451 _01555	Q7452 _00250
yfiC		tRNA1(Val) (adenine(37)-N6)-methyltransferase	10	10	1	5	1717				755	755	755	ASM2963622v1 _00219	GCF_003013635.1_ASM301363v1 _01956	GCF_033128185.1_ASM3312818v1 _00074	GCF_033128265.1_ASM3312826v1 _00076	ASM3312828v1 _00080	GCF_004119355.1_ASM411935v1 _02361	ASM76232v1 _00966	E88.fna_00216	Q7451 _01592	Q7452 _00213
group_1231		hypothetical protein	10	10	1	5	1722				875	887	877	ASM2963622v1 _00224	GCF_003013635.1_ASM301363v1 _01961	GCF_033128185.1_ASM3312818v1 _00079	GCF_033128265.1_ASM3312826v1 _00081	ASM3312828v1 _00085	GCF_004119355.1_ASM411935v1 _02356	ASM76232v1 _00961	E88.fna_00221	Q7451 _01587	Q7452 _00218
glcK		Glucokinase	10	10	1	5	1723				953	953	953	ASM2963622v1 _00225	GCF_003013635.1_ASM301363v1 _01962	GCF_033128185.1_ASM3312818v1 _00080	GCF_033128265.1_ASM3312826v1 _00082	ASM3312828v1 _00086	GCF_004119355.1_ASM411935v1 _02355	ASM76232v1 _00960	E88.fna_00222	Q7451 _01586	Q7452 _00219
group_1233		hypothetical protein	10	10	1	5	1724				161	161	161	ASM2963622v1 _00226	GCF_003013635.1_ASM301363v1 _01963	GCF_033128185.1_ASM3312818v1 _00081	GCF_033128265.1_ASM3312826v1 _00083	ASM3312828v1 _00087	GCF_004119355.1_ASM411935v1 _02354	ASM76232v1 _00959	E88.fna_00223	Q7451 _01585	Q7452 _00220
ispF		2-C-methyl-D-erythritol 2,4-cyclodiphosphate synthase	10	10	1	5	1726				476	476	476	ASM2963622v1 _00228	GCF_003013635.1_ASM301363v1 _01965	GCF_033128185.1_ASM3312818v1 _00083	GCF_033128265.1_ASM3312826v1 _00085	ASM3312828v1 _00089	GCF_004119355.1_ASM411935v1 _02352	ASM76232v1 _00957	E88.fna_00225	Q7451 _01583	Q7452 _00222
yabJ		2-iminobutanoate/2-iminopropanoate deaminase	10	10	1	5	1727				383	383	383	ASM2963622v1 _00229	GCF_003013635.1_ASM301363v1 _01966	GCF_033128185.1_ASM3312818v1 _00084	GCF_033128265.1_ASM3312826v1 _00086	ASM3312828v1 _00090	GCF_004119355.1_ASM411935v1 _02351	ASM76232v1 _00956	E88.fna_00226	Q7451 _01582	Q7452 _00223
group_1236		hypothetical protein	10	10	1	5	1728				1475	1475	1475	ASM2963622v1 _00230	GCF_003013635.1_ASM301363v1 _01967	GCF_033128185.1_ASM3312818v1 _00085	GCF_033128265.1_ASM3312826v1 _00087	ASM3312828v1 _00091	GCF_004119355.1_ASM411935v1 _02350	ASM76232v1 _00955	E88.fna_00227	Q7451 _01581	Q7452 _00224
group_1237		hypothetical protein	10	10	1	5	1729				236	236	236	ASM2963622v1 _00231	GCF_003013635.1_ASM301363v1 _01968	GCF_033128185.1_ASM3312818v1 _00086	GCF_033128265.1_ASM3312826v1 _00088	ASM3312828v1 _00092	GCF_004119355.1_ASM411935v1 _02349	ASM76232v1 _00954	E88.fna_00228	Q7451 _01580	Q7452 _00225
spmA		Spore maturation protein A	10	10	1	5	1732				575	575	575	ASM2963622v1 _00234	GCF_003013635.1_ASM301363v1 _01971	GCF_033128185.1_ASM3312818v1 _00090	GCF_033128265.1_ASM3312826v1 _00091	ASM3312828v1 _00095	GCF_004119355.1_ASM411935v1 _02346	ASM76232v1 _00951	E88.fna_00231	Q7451 _01577	Q7452 _00228
ecsA		ABC-type transporter ATP-binding protein EcsA	10	10	1	5	1734				725	725	725	ASM2963622v1 _00236	GCF_003013635.1_ASM301363v1 _01973	GCF_033128185.1_ASM3312818v1 _00092	GCF_033128265.1_ASM3312826v1 _00093	ASM3312828v1 _00097	GCF_004119355.1_ASM411935v1 _02344	ASM76232v1 _00949	E88.fna_00233	Q7451 _01575	Q7452 _00230
group_124	lytC_3	N-acetylmuramoyl-L-alanine amidase LytC	10	10	1	5	3646				1526	1529	1526	ASM2963622v1 _02157	GCF_003013635.1_ASM301363v1 _00534	GCF_033128185.1_ASM3312818v1 _02040	GCF_033128265.1_ASM3312826v1 _02065	ASM3312828v1 _02074	GCF_004119355.1_ASM411935v1 _01374	ASM76232v1 _00423	E88.fna_02184	Q7451 _01871	Q7452 _02187
group_1240		hypothetical protein	10	10	1	5	1735				1646	1646	1646	ASM2963622v1 _00237	GCF_003013635.1_ASM301363v1 _01974	GCF_033128185.1_ASM3312818v1 _00093	GCF_033128265.1_ASM3312826v1 _00094	ASM3312828v1 _00098	GCF_004119355.1_ASM411935v1 _02343	ASM76232v1 _00948	E88.fna_00234	Q7451 _01574	Q7452 _00231
udg		Type-4 uracil-DNA glycosylase	10	10	1	5	1736				566	566	566	ASM2963622v1 _00238	GCF_003013635.1_ASM301363v1 _01975	GCF_033128185.1_ASM3312818v1 _00094	GCF_033128265.1_ASM3312826v1 _00095	ASM3312828v1 _00099	GCF_004119355.1_ASM411935v1 _02342	ASM76232v1 _00947	E88.fna_00235	Q7451 _01573	Q7452 _00232
metG		Methionine--tRNA ligase	10	10	1	5	1737				1925	1925	1925	ASM2963622v1 _00239	GCF_003013635.1_ASM301363v1 _01976	GCF_033128185.1_ASM3312818v1 _00095	GCF_033128265.1_ASM3312826v1 _00096	ASM3312828v1 _00100	GCF_004119355.1_ASM411935v1 _02341	ASM76232v1 _00946	E88.fna_00236	Q7451 _01572	Q7452 _00233
ycfH		putative metal-dependent hydrolase YcfH	10	10	1	5	1738				767	767	767	ASM2963622v1 _00240	GCF_003013635.1_ASM301363v1 _01977	GCF_033128185.1_ASM3312818v1 _00096	GCF_033128265.1_ASM3312826v1 _00097	ASM3312828v1 _00101	GCF_004119355.1_ASM411935v1 _02340	ASM76232v1 _00945	E88.fna_00237	Q7451 _01571	Q7452 _00234
rnmV		Ribonuclease M5	10	10	1	5	1740				557	557	557	ASM2963622v1 _00242	GCF_003013635.1_ASM301363v1 _01979	GCF_033128185.1_ASM3312818v1 _00098	GCF_033128265.1_ASM3312826v1 _00099	ASM3312828v1 _00103	GCF_004119355.1_ASM411935v1 _02338	ASM76232v1 _00943	E88.fna_00239	Q7451 _01569	Q7452 _00236
rsmA_1		Ribosomal RNA small subunit methyltransferase A	10	10	1	5	1741				839	839	839	ASM2963622v1 _00243	GCF_003013635.1_ASM301363v1 _01980	GCF_033128185.1_ASM3312818v1 _00099	GCF_033128265.1_ASM3312826v1 _00100	ASM3312828v1 _00104	GCF_004119355.1_ASM411935v1 _02337	ASM76232v1 _00942	E88.fna_00240	Q7451 _01568	Q7452 _00237
lgt		Phosphatidylglycerol--prolipoprotein diacylglyceryl transferase	10	10	1	5	1744				749	749	749	ASM2963622v1 _00246	GCF_003013635.1_ASM301363v1 _01983	GCF_033128185.1_ASM3312818v1 _00102	GCF_033128265.1_ASM3312826v1 _00103	ASM3312828v1 _00107	GCF_004119355.1_ASM411935v1 _02334	ASM76232v1 _00939	E88.fna_00243	Q7451 _01565	Q7452 _00240
nrdD		Anaerobic ribonucleoside-triphosphate reductase	10	10	1	5	1750				2114	2114	2114	ASM2963622v1 _00252	GCF_003013635.1_ASM301363v1 _01989	GCF_033128185.1_ASM3312818v1 _00108	GCF_033128265.1_ASM3312826v1 _00109	ASM3312828v1 _00113	GCF_004119355.1_ASM411935v1 _02328	ASM76232v1 _00933	E88.fna_00249	Q7451 _01560	Q7452 _00245
nrdG		Anaerobic ribonucleoside-triphosphate reductase-activating protein	10	10	1	5	1751				509	509	509	ASM2963622v1 _00253	GCF_003013635.1_ASM301363v1 _01990	GCF_033128185.1_ASM3312818v1 _00109	GCF_033128265.1_ASM3312826v1 _00110	ASM3312828v1 _00114	GCF_004119355.1_ASM411935v1 _02327	ASM76232v1 _00932	E88.fna_00250	Q7451 _01559	Q7452 _00246
murI_1		Glutamate racemase	10	10	1	5	1753				782	782	782	ASM2963622v1 _00255	GCF_003013635.1_ASM301363v1 _01992	GCF_033128185.1_ASM3312818v1 _00111	GCF_033128265.1_ASM3312826v1 _00112	ASM3312828v1 _00116	GCF_004119355.1_ASM411935v1 _02325	ASM76232v1 _00930	E88.fna_00252	Q7451 _01557	Q7452 _00248
group_1251		hypothetical protein	10	10	1	5	1754				326	335	332	ASM2963622v1 _00256	GCF_003013635.1_ASM301363v1 _01993	GCF_033128185.1_ASM3312818v1 _00112	GCF_033128265.1_ASM3312826v1 _00113	ASM3312828v1 _00117	GCF_004119355.1_ASM411935v1 _02324	ASM76232v1 _00929	E88.fna_00253	Q7451 _01556	Q7452 _00249
mupA		mupirocin-resistant isoleucine--tRNA ligase MupA	10	10	1	5	1756				3110	3110	3110	ASM2963622v1 _00258	GCF_003013635.1_ASM301363v1 _01995	GCF_033128185.1_ASM3312818v1 _00114	GCF_033128265.1_ASM3312826v1 _00115	ASM3312828v1 _00119	GCF_004119355.1_ASM411935v1 _02322	ASM76232v1 _00927	E88.fna_00255	Q7451 _01554	Q7452 _00251
recD2_1		ATP-dependent RecD-like DNA helicase	10	10	1	5	1758				4058	4058	4058	ASM2963622v1 _00260	GCF_003013635.1_ASM301363v1 _01997	GCF_033128185.1_ASM3312818v1 _00116	GCF_033128265.1_ASM3312826v1 _00117	ASM3312828v1 _00121	GCF_004119355.1_ASM411935v1 _02320	ASM76232v1 _00925	E88.fna_00257	Q7451 _01552	Q7452 _00253
araN		putative arabinose-binding protein	10	10	1	5	1761				1226	1226	1226	ASM2963622v1 _00263	GCF_003013635.1_ASM301363v1 _02000	GCF_033128185.1_ASM3312818v1 _00119	GCF_033128265.1_ASM3312826v1 _00120	ASM3312828v1 _00124	GCF_004119355.1_ASM411935v1 _02317	ASM76232v1 _00922	E88.fna_00260	Q7451 _01549	Q7452 _00256
cotS_1		Spore coat protein S	10	10	1	5	1764				752	752	752	ASM2963622v1 _00266	GCF_003013635.1_ASM301363v1 _02003	GCF_033128185.1_ASM3312818v1 _00122	GCF_033128265.1_ASM3312826v1 _00123	ASM3312828v1 _00127	GCF_004119355.1_ASM411935v1 _02314	ASM76232v1 _00919	E88.fna_00263	Q7451 _01546	Q7452 _00259
mshA_2		D-inositol-3-phosphate glycosyltransferase	10	10	1	5	1766				1154	1154	1154	ASM2963622v1 _00268	GCF_003013635.1_ASM301363v1 _02005	GCF_033128185.1_ASM3312818v1 _00124	GCF_033128265.1_ASM3312826v1 _00125	ASM3312828v1 _00129	GCF_004119355.1_ASM411935v1 _02312	ASM76232v1 _00917	E88.fna_00265	Q7451 _01544	Q7452 _00261
group_1257		putative protein	10	10	1	5	1768				1037	1037	1037	ASM2963622v1 _00270	GCF_003013635.1_ASM301363v1 _02007	GCF_033128185.1_ASM3312818v1 _00126	GCF_033128265.1_ASM3312826v1 _00127	ASM3312828v1 _00131	GCF_004119355.1_ASM411935v1 _02310	ASM76232v1 _00915	E88.fna_00267	Q7451 _01542	Q7452 _00263
group_1258		hypothetical protein	10	10	1	5	1769				1682	1682	1682	ASM2963622v1 _00271	GCF_003013635.1_ASM301363v1 _02008	GCF_033128185.1_ASM3312818v1 _00127	GCF_033128265.1_ASM3312826v1 _00128	ASM3312828v1 _00132	GCF_004119355.1_ASM411935v1 _02309	ASM76232v1 _00914	E88.fna_00268	Q7451 _01541	Q7452 _00264
group_1259		hypothetical protein	10	10	1	5	1772				296	296	296	ASM2963622v1 _00274	GCF_003013635.1_ASM301363v1 _02011	GCF_033128185.1_ASM3312818v1 _00130	GCF_033128265.1_ASM3312826v1 _00131	ASM3312828v1 _00135	GCF_004119355.1_ASM411935v1 _02306	ASM76232v1 _00911	E88.fna_00271	Q7451 _01538	Q7452 _00267
gamP		Putative PTS system glucosamine-specific EIICBA component	10	10	1	5	1775				2009	2009	2009	ASM2963622v1 _00276	GCF_003013635.1_ASM301363v1 _02013	GCF_033128185.1_ASM3312818v1 _00132	GCF_033128265.1_ASM3312826v1 _00133	ASM3312828v1 _00137	GCF_004119355.1_ASM411935v1 _02302	ASM76232v1 _00909	E88.fna_00275	Q7451 _01535	Q7452 _00270
cphA		Cyanophycin synthetase	10	10	1	5	1780				2624	2624	2624	ASM2963622v1 _00281	GCF_003013635.1_ASM301363v1 _02018	GCF_033128185.1_ASM3312818v1 _00137	GCF_033128265.1_ASM3312826v1 _00138	ASM3312828v1 _00142	GCF_004119355.1_ASM411935v1 _02297	ASM76232v1 _00904	E88.fna_00280	Q7451 _01530	Q7452 _00275
gerAC_1		Spore germination protein A3	10	10	1	5	2247				1184	1184	1184	ASM2963622v1 _00286	GCF_003013635.1_ASM301363v1 _02134	GCF_033128185.1_ASM3312818v1 _00142	GCF_033128265.1_ASM3312826v1 _00143	ASM3312828v1 _00147	GCF_004119355.1_ASM411935v1 _02292	ASM76232v1 _00899	E88.fna_00285	Q7451 _01525	Q7452 _00280
ypeB		Sporulation protein YpeB	10	10	1	5	2244				1367	1367	1367	ASM2963622v1 _00289	GCF_003013635.1_ASM301363v1 _02131	GCF_033128185.1_ASM3312818v1 _00145	GCF_033128265.1_ASM3312826v1 _00146	ASM3312828v1 _00150	GCF_004119355.1_ASM411935v1 _02289	ASM76232v1 _00896	E88.fna_00288	Q7451 _01522	Q7452 _00283
ywiB		putative beta-barrel protein YwiB	10	10	1	5	2241				422	422	422	ASM2963622v1 _00292	GCF_003013635.1_ASM301363v1 _02128	GCF_033128185.1_ASM3312818v1 _00148	GCF_033128265.1_ASM3312826v1 _00149	ASM3312828v1 _00153	GCF_004119355.1_ASM411935v1 _02286	ASM76232v1 _00893	E88.fna_00291	Q7451 _01519	Q7452 _00286
group_1265		hypothetical protein	10	10	1	5	2240				302	302	302	ASM2963622v1 _00293	GCF_003013635.1_ASM301363v1 _02127	GCF_033128185.1_ASM3312818v1 _00149	GCF_033128265.1_ASM3312826v1 _00150	ASM3312828v1 _00154	GCF_004119355.1_ASM411935v1 _02285	ASM76232v1 _00892	E88.fna_00292	Q7451 _01518	Q7452 _00287
group_1266		hypothetical protein	10	10	1	5	2239				347	347	347	ASM2963622v1 _00294	GCF_003013635.1_ASM301363v1 _02126	GCF_033128185.1_ASM3312818v1 _00150	GCF_033128265.1_ASM3312826v1 _00151	ASM3312828v1 _00155	GCF_004119355.1_ASM411935v1 _02284	ASM76232v1 _00891	E88.fna_00293	Q7451 _01517	Q7452 _00288
group_1267		hypothetical protein	10	10	1	5	2231				596	596	596	ASM2963622v1 _00302	GCF_003013635.1_ASM301363v1 _02118	GCF_033128185.1_ASM3312818v1 _00158	GCF_033128265.1_ASM3312826v1 _00159	ASM3312828v1 _00163	GCF_004119355.1_ASM411935v1 _02276	ASM76232v1 _00883	E88.fna_00301	Q7451 _01509	Q7452 _00296
ywlC		Threonylcarbamoyl-AMP synthase	10	10	1	5	2229				1052	1052	1052	ASM2963622v1 _00304	GCF_003013635.1_ASM301363v1 _02116	GCF_033128185.1_ASM3312818v1 _00160	GCF_033128265.1_ASM3312826v1 _00161	ASM3312828v1 _00165	GCF_004119355.1_ASM411935v1 _02274	ASM76232v1 _00881	E88.fna_00303	Q7451 _01507	Q7452 _00298
ywlE		Protein-arginine-phosphatase	10	10	1	5	2228				452	452	452	ASM2963622v1 _00305	GCF_003013635.1_ASM301363v1 _02115	GCF_033128185.1_ASM3312818v1 _00161	GCF_033128265.1_ASM3312826v1 _00162	ASM3312828v1 _00166	GCF_004119355.1_ASM411935v1 _02273	ASM76232v1 _00880	E88.fna_00304	Q7451 _01506	Q7452 _00299
rpiB		Ribose-5-phosphate isomerase B	10	10	1	5	2227				449	449	449	ASM2963622v1 _00306	GCF_003013635.1_ASM301363v1 _02114	GCF_033128185.1_ASM3312818v1 _00162	GCF_033128265.1_ASM3312826v1 _00163	ASM3312828v1 _00167	GCF_004119355.1_ASM411935v1 _02272	ASM76232v1 _00879	E88.fna_00305	Q7451 _01505	Q7452 _00300
group_1271		hypothetical protein	10	10	1	5	2221				650	650	650	ASM2963622v1 _00312	GCF_003013635.1_ASM301363v1 _02108	GCF_033128185.1_ASM3312818v1 _00168	GCF_033128265.1_ASM3312826v1 _00169	ASM3312828v1 _00173	GCF_004119355.1_ASM411935v1 _02266	ASM76232v1 _00873	E88.fna_00311	Q7451 _01499	Q7452 _00306
group_1272		hypothetical protein	10	10	1	5	2219				1058	1058	1058	ASM2963622v1 _00314	GCF_003013635.1_ASM301363v1 _02106	GCF_033128185.1_ASM3312818v1 _00170	GCF_033128265.1_ASM3312826v1 _00171	ASM3312828v1 _00175	GCF_004119355.1_ASM411935v1 _02264	ASM76232v1 _00871	E88.fna_00313	Q7451 _01497	Q7452 _00308
group_1273		hypothetical protein	10	10	1	5	2218				713	713	713	ASM2963622v1 _00315	GCF_003013635.1_ASM301363v1 _02105	GCF_033128185.1_ASM3312818v1 _00171	GCF_033128265.1_ASM3312826v1 _00172	ASM3312828v1 _00176	GCF_004119355.1_ASM411935v1 _02263	ASM76232v1 _00870	E88.fna_00314	Q7451 _01496	Q7452 _00309
metK		S-adenosylmethionine synthase	10	10	1	5	2213				1175	1175	1175	ASM2963622v1 _00324	GCF_003013635.1_ASM301363v1 _02096	GCF_033128185.1_ASM3312818v1 _00180	GCF_033128265.1_ASM3312826v1 _00181	ASM3312828v1 _00185	GCF_004119355.1_ASM411935v1 _02254	ASM76232v1 _00863	E88.fna_00323	Q7451 _01487	Q7452 _00318
group_1275		hypothetical protein	10	10	1	5	2211				1031	1031	1031	ASM2963622v1 _00326	GCF_003013635.1_ASM301363v1 _02094	GCF_033128185.1_ASM3312818v1 _00182	GCF_033128265.1_ASM3312826v1 _00183	ASM3312828v1 _00187	GCF_004119355.1_ASM411935v1 _02252	ASM76232v1 _00861	E88.fna_00325	Q7451 _01485	Q7452 _00320
group_1276		hypothetical protein	10	10	1	5	2204				1343	1343	1343	ASM2963622v1 _00332	GCF_003013635.1_ASM301363v1 _02088	GCF_033128185.1_ASM3312818v1 _00188	GCF_033128265.1_ASM3312826v1 _00189	ASM3312828v1 _00193	GCF_004119355.1_ASM411935v1 _02246	ASM76232v1 _00855	E88.fna_00331	Q7451 _01478	Q7452 _00326
yhgF		Protein YhgF	10	10	1	5	2203				2156	2156	2156	ASM2963622v1 _00333	GCF_003013635.1_ASM301363v1 _02087	GCF_033128185.1_ASM3312818v1 _00189	GCF_033128265.1_ASM3312826v1 _00190	ASM3312828v1 _00194	GCF_004119355.1_ASM411935v1 _02245	ASM76232v1 _00854	E88.fna_00332	Q7451 _01477	Q7452 _00327
group_1278		hypothetical protein	10	10	1	5	2200				1508	1526	1522	ASM2963622v1 _00335	GCF_003013635.1_ASM301363v1 _02085	GCF_033128185.1_ASM3312818v1 _00191	GCF_033128265.1_ASM3312826v1 _00192	ASM3312828v1 _00196	GCF_004119355.1_ASM411935v1 _02243	ASM76232v1 _00852	E88.fna_00334	Q7451 _01474	Q7452 _00329
cpdA_1		3',5'-cyclic adenosine monophosphate phosphodiesterase CpdA	10	10	1	5	2198				686	686	686	ASM2963622v1 _00337	GCF_003013635.1_ASM301363v1 _02083	GCF_033128185.1_ASM3312818v1 _00193	GCF_033128265.1_ASM3312826v1 _00194	ASM3312828v1 _00198	GCF_004119355.1_ASM411935v1 _02241	ASM76232v1 _00850	E88.fna_00336	Q7451 _01472	Q7452 _00331
group_1280		hypothetical protein	10	10	1	5	2197				779	779	779	ASM2963622v1 _00338	GCF_003013635.1_ASM301363v1 _02082	GCF_033128185.1_ASM3312818v1 _00194	GCF_033128265.1_ASM3312826v1 _00195	ASM3312828v1 _00199	GCF_004119355.1_ASM411935v1 _02240	ASM76232v1 _00849	E88.fna_00337	Q7451 _01471	Q7452 _00332
leuS		Leucine--tRNA ligase	10	10	1	5	2195				2438	2438	2438	ASM2963622v1 _00340	GCF_003013635.1_ASM301363v1 _02080	GCF_033128185.1_ASM3312818v1 _00196	GCF_033128265.1_ASM3312826v1 _00197	ASM3312828v1 _00201	GCF_004119355.1_ASM411935v1 _02238	ASM76232v1 _00847	E88.fna_00339	Q7451 _01469	Q7452 _00334
group_1282		hypothetical protein	10	10	1	5	2194				560	560	560	ASM2963622v1 _00342	GCF_003013635.1_ASM301363v1 _02078	GCF_033128185.1_ASM3312818v1 _00198	GCF_033128265.1_ASM3312826v1 _00199	ASM3312828v1 _00203	GCF_004119355.1_ASM411935v1 _02236	ASM76232v1 _00845	E88.fna_00341	Q7451 _01467	Q7452 _00336
group_1283		hypothetical protein	10	10	1	5	2193				206	206	206	ASM2963622v1 _00343	GCF_003013635.1_ASM301363v1 _02077	GCF_033128185.1_ASM3312818v1 _00199	GCF_033128265.1_ASM3312826v1 _00200	ASM3312828v1 _00204	GCF_004119355.1_ASM411935v1 _02235	ASM76232v1 _00844	E88.fna_00342	Q7451 _01466	Q7452 _00337
gmuF		putative mannose-6-phosphate isomerase GmuF	10	10	1	5	2191				899	899	899	ASM2963622v1 _00345	GCF_003013635.1_ASM301363v1 _02075	GCF_033128185.1_ASM3312818v1 _00201	GCF_033128265.1_ASM3312826v1 _00202	ASM3312828v1 _00206	GCF_004119355.1_ASM411935v1 _02233	ASM76232v1 _00842	E88.fna_00344	Q7451 _01464	Q7452 _00339
fba		Fructose-bisphosphate aldolase	10	10	1	5	2138				950	950	950	ASM2963622v1 _00348	GCF_003013635.1_ASM301363v1 _01383	GCF_033128185.1_ASM3312818v1 _00203	GCF_033128265.1_ASM3312826v1 _00205	ASM3312828v1 _00208	GCF_004119355.1_ASM411935v1 _02231	ASM76232v1 _00840	E88.fna_00346	Q7451 _01462	Q7452 _00341
hrp1		Hypoxic response protein 1	10	10	1	5	2132				431	431	431	ASM2963622v1 _00354	GCF_003013635.1_ASM301363v1 _01389	GCF_033128185.1_ASM3312818v1 _00209	GCF_033128265.1_ASM3312826v1 _00211	ASM3312828v1 _00214	GCF_004119355.1_ASM411935v1 _02225	ASM76232v1 _00834	E88.fna_00352	Q7451 _01456	Q7452 _00347
dagK		Diacylglycerol kinase	10	10	1	5	2131				947	947	947	ASM2963622v1 _00355	GCF_003013635.1_ASM301363v1 _01390	GCF_033128185.1_ASM3312818v1 _00210	GCF_033128265.1_ASM3312826v1 _00212	ASM3312828v1 _00215	GCF_004119355.1_ASM411935v1 _02224	ASM76232v1 _00833	E88.fna_00353	Q7451 _01455	Q7452 _00348
queG		Epoxyqueuosine reductase	10	10	1	5	2128				977	983	982	ASM2963622v1 _00358	GCF_003013635.1_ASM301363v1 _01393	GCF_033128185.1_ASM3312818v1 _00213	GCF_033128265.1_ASM3312826v1 _00215	ASM3312828v1 _00218	GCF_004119355.1_ASM411935v1 _02221	ASM76232v1 _00830	E88.fna_00356	Q7451 _00327	Q7452 _00351
aas_1		Bifunctional protein Aas	10	10	1	5	2127				707	707	707	ASM2963622v1 _00359	GCF_003013635.1_ASM301363v1 _01394	GCF_033128185.1_ASM3312818v1 _00214	GCF_033128265.1_ASM3312826v1 _00216	ASM3312828v1 _00219	GCF_004119355.1_ASM411935v1 _02220	ASM76232v1 _00829	E88.fna_00357	Q7451 _00328	Q7452 _00352
bcd_1		Acyl-CoA dehydrogenase, short-chain specific	10	10	1	5	1960				1139	1139	1139	ASM2963622v1 _00477	GCF_003013635.1_ASM301363v1 _01935	GCF_033128185.1_ASM3312818v1 _00326	GCF_033128265.1_ASM3312826v1 _00334	ASM3312828v1 _00338	GCF_004119355.1_ASM411935v1 _02810	ASM76232v1 _02209	E88.fna_00485	Q7451 _00449	Q7452 _00476
cinA		Putative competence-damage inducible protein	10	10	1	5	2124				1229	1229	1229	ASM2963622v1 _00362	GCF_003013635.1_ASM301363v1 _01397	GCF_033128185.1_ASM3312818v1 _00217	GCF_033128265.1_ASM3312826v1 _00219	ASM3312828v1 _00222	GCF_004119355.1_ASM411935v1 _02217	ASM76232v1 _00826	E88.fna_00360	Q7451 _00331	Q7452 _00355
group_1291		hypothetical protein	10	10	1	5	2121				1379	1379	1379	ASM2963622v1 _00365	GCF_003013635.1_ASM301363v1 _01400	GCF_033128185.1_ASM3312818v1 _00220	GCF_033128265.1_ASM3312826v1 _00222	ASM3312828v1 _00225	GCF_004119355.1_ASM411935v1 _02214	ASM76232v1 _00823	E88.fna_00363	Q7451 _00334	Q7452 _00358
ravA_1		ATPase RavA	10	10	1	5	2120				950	950	950	ASM2963622v1 _00366	GCF_003013635.1_ASM301363v1 _01401	GCF_033128185.1_ASM3312818v1 _00221	GCF_033128265.1_ASM3312826v1 _00223	ASM3312828v1 _00226	GCF_004119355.1_ASM411935v1 _02213	ASM76232v1 _00822	E88.fna_00364	Q7451 _00335	Q7452 _00359
group_1293		hypothetical protein	10	10	1	5	2119				1160	1160	1160	ASM2963622v1 _00367	GCF_003013635.1_ASM301363v1 _01402	GCF_033128185.1_ASM3312818v1 _00222	GCF_033128265.1_ASM3312826v1 _00224	ASM3312828v1 _00227	GCF_004119355.1_ASM411935v1 _02212	ASM76232v1 _00821	E88.fna_00365	Q7451 _00336	Q7452 _00360
mglA_1		Galactose/methyl galactoside import ATP-binding protein MglA	10	10	1	5	2112				1544	1544	1544	ASM2963622v1 _00374	GCF_003013635.1_ASM301363v1 _01409	GCF_033128185.1_ASM3312818v1 _00229	GCF_033128265.1_ASM3312826v1 _00231	ASM3312828v1 _00234	GCF_004119355.1_ASM411935v1 _02203	ASM76232v1 _00814	E88.fna_00374	Q7451 _00343	Q7452 _00368
group_1295		hypothetical protein	10	10	1	5	2111				1088	1088	1088	ASM2963622v1 _00375	GCF_003013635.1_ASM301363v1 _01410	GCF_033128185.1_ASM3312818v1 _00230	GCF_033128265.1_ASM3312826v1 _00232	ASM3312828v1 _00235	GCF_004119355.1_ASM411935v1 _02202	ASM76232v1 _00813	E88.fna_00375	Q7451 _00344	Q7452 _00369
group_1296		hypothetical protein	10	10	1	5	2109				1538	1538	1538	ASM2963622v1 _00377	GCF_003013635.1_ASM301363v1 _01412	GCF_033128185.1_ASM3312818v1 _00232	GCF_033128265.1_ASM3312826v1 _00234	ASM3312828v1 _00237	GCF_004119355.1_ASM411935v1 _02200	ASM76232v1 _00811	E88.fna_00377	Q7451 _00346	Q7452 _00371
ceo		N(5)-(carboxyethyl)ornithine synthase	10	10	1	5	2107				986	986	986	ASM2963622v1 _00379	GCF_003013635.1_ASM301363v1 _01414	GCF_033128185.1_ASM3312818v1 _00234	GCF_033128265.1_ASM3312826v1 _00236	ASM3312828v1 _00239	GCF_004119355.1_ASM411935v1 _02198	ASM76232v1 _00809	E88.fna_00379	Q7451 _00348	Q7452 _00373
rpoN		RNA polymerase sigma-54 factor	10	10	1	5	2106				1376	1382	1379	ASM2963622v1 _00380	GCF_003013635.1_ASM301363v1 _01415	GCF_033128185.1_ASM3312818v1 _00235	GCF_033128265.1_ASM3312826v1 _00237	ASM3312828v1 _00240	GCF_004119355.1_ASM411935v1 _02197	ASM76232v1 _00808	E88.fna_00380	Q7451 _00349	Q7452 _00374
cggR		Central glycolytic genes regulator	10	10	1	5	2105				1028	1037	1035	ASM2963622v1 _00381	GCF_003013635.1_ASM301363v1 _01416	GCF_033128185.1_ASM3312818v1 _00236	GCF_033128265.1_ASM3312826v1 _00238	ASM3312828v1 _00241	GCF_004119355.1_ASM411935v1 _02196	ASM76232v1 _00807	E88.fna_00381	Q7451 _00350	Q7452 _00375
secG		putative protein-export membrane protein SecG	10	10	1	5	2099				224	224	224	ASM2963622v1 _00387	GCF_003013635.1_ASM301363v1 _01422	GCF_033128185.1_ASM3312818v1 _00242	GCF_033128265.1_ASM3312826v1 _00244	ASM3312828v1 _00247	GCF_004119355.1_ASM411935v1 _02190	ASM76232v1 _00801	E88.fna_00387	Q7451 _00356	Q7452 _00381
rnr		Ribonuclease R	10	10	1	5	2097				2126	2126	2126	ASM2963622v1 _00389	GCF_003013635.1_ASM301363v1 _01424	GCF_033128185.1_ASM3312818v1 _00244	GCF_033128265.1_ASM3312826v1 _00246	ASM3312828v1 _00249	GCF_004119355.1_ASM411935v1 _02188	ASM76232v1 _00799	E88.fna_00389	Q7451 _00358	Q7452 _00383
group_1302		hypothetical protein	10	10	1	5	2096				296	299	298	ASM2963622v1 _00390	GCF_003013635.1_ASM301363v1 _01425	GCF_033128185.1_ASM3312818v1 _00245	GCF_033128265.1_ASM3312826v1 _00247	ASM3312828v1 _00250	GCF_004119355.1_ASM411935v1 _02187	ASM76232v1 _00798	E88.fna_00390	Q7451 _00359	Q7452 _00384
graS		Sensor histidine kinase GraS	10	10	1	5	2089				1049	1049	1049	ASM2963622v1 _00396	GCF_003013635.1_ASM301363v1 _01431	GCF_033128185.1_ASM3312818v1 _00250	GCF_033128265.1_ASM3312826v1 _00253	ASM3312828v1 _00257	GCF_004119355.1_ASM411935v1 _02179	ASM76232v1 _00792	E88.fna_00398	Q7451 _00364	Q7452 _00389
group_1304		hypothetical protein	10	10	1	5	2085				686	686	686	ASM2963622v1 _00399	GCF_003013635.1_ASM301363v1 _01434	GCF_033128185.1_ASM3312818v1 _00252	GCF_033128265.1_ASM3312826v1 _00256	ASM3312828v1 _00260	GCF_004119355.1_ASM411935v1 _02176	ASM76232v1 _00789	E88.fna_00401	Q7451 _00367	Q7452 _00393
group_1305		hypothetical protein	10	10	1	5	2083				527	527	527	ASM2963622v1 _00401	GCF_003013635.1_ASM301363v1 _01436	GCF_033128185.1_ASM3312818v1 _00254	GCF_033128265.1_ASM3312826v1 _00258	ASM3312828v1 _00262	GCF_004119355.1_ASM411935v1 _02174	ASM76232v1 _00787	E88.fna_00403	Q7451 _00369	Q7452 _00395
cmpR_1		HTH-type transcriptional activator CmpR	10	10	1	5	2082				890	890	890	ASM2963622v1 _00402	GCF_003013635.1_ASM301363v1 _01437	GCF_033128185.1_ASM3312818v1 _00255	GCF_033128265.1_ASM3312826v1 _00259	ASM3312828v1 _00263	GCF_004119355.1_ASM411935v1 _02173	ASM76232v1 _00786	E88.fna_00404	Q7451 _00370	Q7452 _00396
group_1307		hypothetical protein	10	10	1	5	2078				518	518	518	ASM2963622v1 _00406	GCF_003013635.1_ASM301363v1 _01441	GCF_033128185.1_ASM3312818v1 _00259	GCF_033128265.1_ASM3312826v1 _00263	ASM3312828v1 _00267	GCF_004119355.1_ASM411935v1 _02169	ASM76232v1 _00782	E88.fna_00408	Q7451 _00374	Q7452 _00400
hcp		Hydroxylamine reductase	10	10	1	5	2071				1712	1712	1712	ASM2963622v1 _00413	GCF_003013635.1_ASM301363v1 _01448	GCF_033128185.1_ASM3312818v1 _00266	GCF_033128265.1_ASM3312826v1 _00270	ASM3312828v1 _00274	GCF_004119355.1_ASM411935v1 _02162	ASM76232v1 _00774	E88.fna_00415	Q7451 _00381	Q7452 _00407
mepA_1		Multidrug export protein MepA	10	10	1	5	2064				1388	1388	1388	ASM2963622v1 _00419	GCF_003013635.1_ASM301363v1 _01454	GCF_033128185.1_ASM3312818v1 _00272	GCF_033128265.1_ASM3312826v1 _00276	ASM3312828v1 _00280	GCF_004119355.1_ASM411935v1 _02153	ASM76232v1 _00768	E88.fna_00424	Q7451 _00390	Q7452 _00416
caiA		Crotonobetainyl-CoA reductase	10	10	1	5	1122				1907	1907	1907	ASM2963622v1 _01437	GCF_003013635.1_ASM301363v1 _01690	GCF_033128185.1_ASM3312818v1 _01275	GCF_033128265.1_ASM3312826v1 _01299	ASM3312828v1 _01320	GCF_004119355.1_ASM411935v1 _01838	ASM76232v1 _02527	E88.fna_01449	Q7451 _00022	Q7452 _01433
rlmL		Ribosomal RNA large subunit methyltransferase K/L	10	10	1	5	2063				1142	1142	1142	ASM2963622v1 _00420	GCF_003013635.1_ASM301363v1 _01455	GCF_033128185.1_ASM3312818v1 _00273	GCF_033128265.1_ASM3312826v1 _00277	ASM3312828v1 _00281	GCF_004119355.1_ASM411935v1 _02152	ASM76232v1 _00767	E88.fna_00425	Q7451 _00391	Q7452 _00417
slyA_1		Transcriptional regulator SlyA	10	10	1	5	2059				434	434	434	ASM2963622v1 _00424	GCF_003013635.1_ASM301363v1 _01459	GCF_033128185.1_ASM3312818v1 _00277	GCF_033128265.1_ASM3312826v1 _00281	ASM3312828v1 _00285	GCF_004119355.1_ASM411935v1 _02148	ASM76232v1 _00763	E88.fna_00429	Q7451 _00395	Q7452 _00421
mscL		Large-conductance mechanosensitive channel	10	10	1	5	2053				401	401	401	ASM2963622v1 _00430	GCF_003013635.1_ASM301363v1 _01465	GCF_033128185.1_ASM3312818v1 _00283	GCF_033128265.1_ASM3312826v1 _00287	ASM3312828v1 _00291	GCF_004119355.1_ASM411935v1 _02142	ASM76232v1 _00757	E88.fna_00435	Q7451 _00401	Q7452 _00427
group_1313		hypothetical protein	10	10	1	5	2051				629	629	629	ASM2963622v1 _00432	GCF_003013635.1_ASM301363v1 _01467	GCF_033128185.1_ASM3312818v1 _00285	GCF_033128265.1_ASM3312826v1 _00289	ASM3312828v1 _00293	GCF_004119355.1_ASM411935v1 _02140	ASM76232v1 _00755	E88.fna_00437	Q7451 _00403	Q7452 _00429
ectC		L-ectoine synthase	10	10	1	5	2039				119	341	318	ASM2963622v1 _00440	GCF_003013635.1_ASM301363v1 _01475	GCF_033128185.1_ASM3312818v1 _00293	GCF_033128265.1_ASM3312826v1 _00297	ASM3312828v1 _00304	GCF_004119355.1_ASM411935v1 _02130	ASM76232v1 _00744	E88.fna_00447	Q7451 _00413	Q7452 _00441
group_1316		hypothetical protein	10	10	1	5	2038				1175	1175	1175	ASM2963622v1 _00441	GCF_003013635.1_ASM301363v1 _01476	GCF_033128185.1_ASM3312818v1 _00294	GCF_033128265.1_ASM3312826v1 _00298	ASM3312828v1 _00305	GCF_004119355.1_ASM411935v1 _02129	ASM76232v1 _00743	E88.fna_00448	Q7451 _00414	Q7452 _00442
group_1317		hypothetical protein	10	10	1	5	2037				524	524	524	ASM2963622v1 _00442	GCF_003013635.1_ASM301363v1 _01477	GCF_033128185.1_ASM3312818v1 _00295	GCF_033128265.1_ASM3312826v1 _00299	ASM3312828v1 _00306	GCF_004119355.1_ASM411935v1 _02128	ASM76232v1 _00742	E88.fna_00449	Q7451 _00415	Q7452 _00443
group_1318		hypothetical protein	10	10	1	5	2035				452	452	452	ASM2963622v1 _00444	GCF_003013635.1_ASM301363v1 _01479	GCF_033128185.1_ASM3312818v1 _00297	GCF_033128265.1_ASM3312826v1 _00301	ASM3312828v1 _00308	GCF_004119355.1_ASM411935v1 _02126	ASM76232v1 _00740	E88.fna_00451	Q7451 _00417	Q7452 _00445
group_1319		hypothetical protein	10	10	1	5	2034				185	437	336	ASM2963622v1 _00445	GCF_003013635.1_ASM301363v1 _01480	GCF_033128185.1_ASM3312818v1 _00298	GCF_033128265.1_ASM3312826v1 _00302	ASM3312828v1 _00309	GCF_004119355.1_ASM411935v1 _02125	ASM76232v1 _00739	E88.fna_00452	Q7451 _00418	Q7452 _00446
group_1320		hypothetical protein	10	10	1	5	2028				761	761	761	ASM2963622v1 _00450	GCF_003013635.1_ASM301363v1 _01485	GCF_033128185.1_ASM3312818v1 _00302	GCF_033128265.1_ASM3312826v1 _00307	ASM3312828v1 _00314	GCF_004119355.1_ASM411935v1 _02122	ASM76232v1 _00734	E88.fna_00455	Q7451 _00421	Q7452 _00449
group_1321		hypothetical protein	10	10	1	5	2027				887	887	887	ASM2963622v1 _00451	GCF_003013635.1_ASM301363v1 _01486	GCF_033128185.1_ASM3312818v1 _00303	GCF_033128265.1_ASM3312826v1 _00308	ASM3312828v1 _00315	GCF_004119355.1_ASM411935v1 _02121	ASM76232v1 _00733	E88.fna_00456	Q7451 _00422	Q7452 _00450
group_1322		hypothetical protein	10	10	1	5	2026				1100	1100	1100	ASM2963622v1 _00452	GCF_003013635.1_ASM301363v1 _01487	GCF_033128185.1_ASM3312818v1 _00304	GCF_033128265.1_ASM3312826v1 _00309	ASM3312828v1 _00316	GCF_004119355.1_ASM411935v1 _02120	ASM76232v1 _00732	E88.fna_00457	Q7451 _00423	Q7452 _00451
fldI		(R)-phenyllactate dehydratase activator	10	10	1	5	2025				965	965	965	ASM2963622v1 _00453	GCF_003013635.1_ASM301363v1 _01488	GCF_033128185.1_ASM3312818v1 _00305	GCF_033128265.1_ASM3312826v1 _00310	ASM3312828v1 _00317	GCF_004119355.1_ASM411935v1 _02119	ASM76232v1 _00731	E88.fna_00458	Q7451 _00424	Q7452 _00452
der_1		GTPase Der	10	10	1	5	2023				2099	2108	2106	ASM2963622v1 _00455	GCF_003013635.1_ASM301363v1 _02583	GCF_033128185.1_ASM3312818v1 _00306	GCF_033128265.1_ASM3312826v1 _00312	ASM3312828v1 _00318	GCF_004119355.1_ASM411935v1 _02834	ASM76232v1 _00730	E88.fna_00461	Q7451 _00425	Q7452 _00453
group_1325		hypothetical protein	10	10	1	5	1984				239	239	239	ASM2963622v1 _00456	GCF_003013635.1_ASM301363v1 _02582	GCF_033128185.1_ASM3312818v1 _00307	GCF_033128265.1_ASM3312826v1 _00313	ASM3312828v1 _00319	GCF_004119355.1_ASM411935v1 _02833	ASM76232v1 _00729	E88.fna_00462	Q7451 _00426	Q7452 _00454
mntR		HTH-type transcriptional regulator MntR	10	10	1	5	1983				467	467	467	ASM2963622v1 _00457	GCF_003013635.1_ASM301363v1 _02581	GCF_033128185.1_ASM3312818v1 _00308	GCF_033128265.1_ASM3312826v1 _00314	ASM3312828v1 _00320	GCF_004119355.1_ASM411935v1 _02832	ASM76232v1 _00728	E88.fna_00463	Q7451 _00427	Q7452 _00455
algC		Phosphomannomutase/phosphoglucomutase	10	10	1	5	1981				1355	1355	1355	ASM2963622v1 _00459	GCF_003013635.1_ASM301363v1 _02579	GCF_033128185.1_ASM3312818v1 _00310	GCF_033128265.1_ASM3312826v1 _00316	ASM3312828v1 _00322	GCF_004119355.1_ASM411935v1 _02830	ASM76232v1 _00726	E88.fna_00465	Q7451 _00429	Q7452 _00457
sasA_3		Adaptive-response sensory-kinase SasA	10	10	1	5	1979				1283	1283	1283	ASM2963622v1 _00461	GCF_003013635.1_ASM301363v1 _02577	GCF_033128185.1_ASM3312818v1 _00312	GCF_033128265.1_ASM3312826v1 _00318	ASM3312828v1 _00324	GCF_004119355.1_ASM411935v1 _02828	ASM76232v1 _00724	E88.fna_00467	Q7451 _00431	Q7452 _00459
group_1329		hypothetical protein	10	10	1	5	1967				308	314	311	ASM2963622v1 _00470	GCF_003013635.1_ASM301363v1 _02568	GCF_033128185.1_ASM3312818v1 _00320	GCF_033128265.1_ASM3312826v1 _00327	ASM3312828v1 _00331	GCF_004119355.1_ASM411935v1 _02817	ASM76232v1 _02202	E88.fna_00478	Q7451 _00442	Q7452 _00469
group_1330		hypothetical protein	10	10	1	5	1957				428	428	428	ASM2963622v1 _00480	GCF_003013635.1_ASM301363v1 _01932	GCF_033128185.1_ASM3312818v1 _00329	GCF_033128265.1_ASM3312826v1 _00337	ASM3312828v1 _00341	GCF_004119355.1_ASM411935v1 _02807	ASM76232v1 _02212	E88.fna_00488	Q7451 _00452	Q7452 _00479
mscS_1		Small-conductance mechanosensitive channel	10	10	1	5	1956				809	809	809	ASM2963622v1 _00481	GCF_003013635.1_ASM301363v1 _01931	GCF_033128185.1_ASM3312818v1 _00330	GCF_033128265.1_ASM3312826v1 _00338	ASM3312828v1 _00342	GCF_004119355.1_ASM411935v1 _02806	ASM76232v1 _02213	E88.fna_00489	Q7451 _00453	Q7452 _00480
group_1332		Butyryl-CoA:acetate CoA-transferase	10	10	1	5	1955				1313	1313	1313	ASM2963622v1 _00482	GCF_003013635.1_ASM301363v1 _01930	GCF_033128185.1_ASM3312818v1 _00331	GCF_033128265.1_ASM3312826v1 _00339	ASM3312828v1 _00343	GCF_004119355.1_ASM411935v1 _02805	ASM76232v1 _02214	E88.fna_00490	Q7451 _00454	Q7452 _00481
slyA_2		Transcriptional regulator SlyA	10	10	1	5	1954				455	455	455	ASM2963622v1 _00483	GCF_003013635.1_ASM301363v1 _01929	GCF_033128185.1_ASM3312818v1 _00332	GCF_033128265.1_ASM3312826v1 _00340	ASM3312828v1 _00344	GCF_004119355.1_ASM411935v1 _02804	ASM76232v1 _02215	E88.fna_00491	Q7451 _00455	Q7452 _00482
group_1334		hypothetical protein	10	10	1	5	1941				2087	2087	2087	ASM2963622v1 _00493	GCF_003013635.1_ASM301363v1 _01919	GCF_033128185.1_ASM3312818v1 _00345	GCF_033128265.1_ASM3312826v1 _00350	ASM3312828v1 _00357	GCF_004119355.1_ASM411935v1 _02794	ASM76232v1 _02228	E88.fna_00502	Q7451 _00465	Q7452 _00492
pal		Peptidoglycan-associated lipoprotein	10	10	1	5	1937				437	437	437	ASM2963622v1 _00497	GCF_003013635.1_ASM301363v1 _01915	GCF_033128185.1_ASM3312818v1 _00349	GCF_033128265.1_ASM3312826v1 _00354	ASM3312828v1 _00361	GCF_004119355.1_ASM411935v1 _02790	ASM76232v1 _02232	E88.fna_00506	Q7451 _00469	Q7452 _00496
iolC		5-dehydro-2-deoxygluconokinase	10	10	1	5	1930				1019	1019	1019	ASM2963622v1 _00503	GCF_003013635.1_ASM301363v1 _01909	GCF_033128185.1_ASM3312818v1 _00355	GCF_033128265.1_ASM3312826v1 _00360	ASM3312828v1 _00367	GCF_004119355.1_ASM411935v1 _02784	ASM76232v1 _02238	E88.fna_00512	Q7451 _00476	Q7452 _00503
iolB		5-deoxy-glucuronate isomerase	10	10	1	5	1929				788	788	788	ASM2963622v1 _00504	GCF_003013635.1_ASM301363v1 _01908	GCF_033128185.1_ASM3312818v1 _00356	GCF_033128265.1_ASM3312826v1 _00361	ASM3312828v1 _00368	GCF_004119355.1_ASM411935v1 _02783	ASM76232v1 _02239	E88.fna_00513	Q7451 _00477	Q7452 _00504
yidK		putative symporter YidK	10	10	1	5	1924				1592	1592	1592	ASM2963622v1 _00509	GCF_003013635.1_ASM301363v1 _01903	GCF_033128185.1_ASM3312818v1 _00361	GCF_033128265.1_ASM3312826v1 _00366	ASM3312828v1 _00373	GCF_004119355.1_ASM411935v1 _02778	ASM76232v1 _02244	E88.fna_00518	Q7451 _00482	Q7452 _00509
group_1339		hypothetical protein	10	10	1	5	1919				2615	2615	2615	ASM2963622v1 _00514	GCF_003013635.1_ASM301363v1 _01898	GCF_033128185.1_ASM3312818v1 _00366	GCF_033128265.1_ASM3312826v1 _00371	ASM3312828v1 _00377	GCF_004119355.1_ASM411935v1 _00266	ASM76232v1 _02248	E88.fna_00524	Q7451 _00486	Q7452 _00513
group_1340		hypothetical protein	10	10	1	5	1918				1439	1439	1439	ASM2963622v1 _00515	GCF_003013635.1_ASM301363v1 _01897	GCF_033128185.1_ASM3312818v1 _00367	GCF_033128265.1_ASM3312826v1 _00372	ASM3312828v1 _00378	GCF_004119355.1_ASM411935v1 _00265	ASM76232v1 _02249	E88.fna_00525	Q7451 _00487	Q7452 _00514
group_1341	lytC_1	N-acetylmuramoyl-L-alanine amidase LytC	10	10	1	5	1917				1061	1061	1061	ASM2963622v1 _00516	GCF_003013635.1_ASM301363v1 _01896	GCF_033128185.1_ASM3312818v1 _00368	GCF_033128265.1_ASM3312826v1 _00373	ASM3312828v1 _00379	GCF_004119355.1_ASM411935v1 _00264	ASM76232v1 _02250	E88.fna_00526	Q7451 _00488	Q7452 _00515
group_1342		hypothetical protein	10	10	1	5	1916				839	839	839	ASM2963622v1 _00517	GCF_003013635.1_ASM301363v1 _01895	GCF_033128185.1_ASM3312818v1 _00369	GCF_033128265.1_ASM3312826v1 _00374	ASM3312828v1 _00380	GCF_004119355.1_ASM411935v1 _00263	ASM76232v1 _02251	E88.fna_00527	Q7451 _00489	Q7452 _00516
mntP		putative manganese efflux pump MntP	10	10	1	5	1915				551	551	551	ASM2963622v1 _00518	GCF_003013635.1_ASM301363v1 _01894	GCF_033128185.1_ASM3312818v1 _00370	GCF_033128265.1_ASM3312826v1 _00375	ASM3312828v1 _00381	GCF_004119355.1_ASM411935v1 _00262	ASM76232v1 _02252	E88.fna_00528	Q7451 _00491	Q7452 _00518
group_1344		hypothetical protein	10	10	1	5	1913				329	329	329	ASM2963622v1 _00520	GCF_003013635.1_ASM301363v1 _01892	GCF_033128185.1_ASM3312818v1 _00372	GCF_033128265.1_ASM3312826v1 _00377	ASM3312828v1 _00383	GCF_004119355.1_ASM411935v1 _00260	ASM76232v1 _02254	E88.fna_00530	Q7451 _00493	Q7452 _00520
group_1345		hypothetical protein	10	10	1	5	1912				398	398	398	ASM2963622v1 _00521	GCF_003013635.1_ASM301363v1 _01891	GCF_033128185.1_ASM3312818v1 _00373	GCF_033128265.1_ASM3312826v1 _00378	ASM3312828v1 _00384	GCF_004119355.1_ASM411935v1 _00259	ASM76232v1 _02255	E88.fna_00531	Q7451 _00494	Q7452 _00521
group_1346		hypothetical protein	10	10	1	5	1908				992	992	992	ASM2963622v1 _00525	GCF_003013635.1_ASM301363v1 _01887	GCF_033128185.1_ASM3312818v1 _00377	GCF_033128265.1_ASM3312826v1 _00382	ASM3312828v1 _00388	GCF_004119355.1_ASM411935v1 _00255	ASM76232v1 _02259	E88.fna_00535	Q7451 _00498	Q7452 _00525
gatD		Lipid II isoglutaminyl synthase (glutamine-hydrolyzing) subunit GatD	10	10	1	5	1900				731	740	732	ASM2963622v1 _00532	GCF_003013635.1_ASM301363v1 _01880	GCF_033128185.1_ASM3312818v1 _00384	GCF_033128265.1_ASM3312826v1 _00389	ASM3312828v1 _00395	GCF_004119355.1_ASM411935v1 _00247	ASM76232v1 _02266	E88.fna_00543	Q7451 _00506	Q7452 _00528
yknY_3		putative ABC transporter ATP-binding protein YknY	10	10	1	5	478				605	707	689	ASM2963622v1 _02745	GCF_003013635.1_ASM301363v1 _02695	GCF_033128185.1_ASM3312818v1 _02875	GCF_033128265.1_ASM3312826v1 _02819	ASM3312828v1 _02771	GCF_004119355.1_ASM411935v1 _00080	ASM76232v1 _00054	E88.fna_02854	Q7451 _01170	Q7452 _02370
aas_2		Bifunctional protein Aas	10	10	1	5	1890				713	713	713	ASM2963622v1 _00548	GCF_003013635.1_ASM301363v1 _01380	GCF_033128185.1_ASM3312818v1 _00400	GCF_033128265.1_ASM3312826v1 _00405	ASM3312828v1 _00411	GCF_004119355.1_ASM411935v1 _02549	ASM76232v1 _02278	E88.fna_00559	Q7451 _02061	Q7452 _00543
group_1351		hypothetical protein	10	10	1	5	1889				323	323	323	ASM2963622v1 _00549	GCF_003013635.1_ASM301363v1 _01379	GCF_033128185.1_ASM3312818v1 _00401	GCF_033128265.1_ASM3312826v1 _00406	ASM3312828v1 _00412	GCF_004119355.1_ASM411935v1 _02550	ASM76232v1 _02279	E88.fna_00560	Q7451 _02062	Q7452 _00544
group_1352	smc_3	hypothetical protein	10	10	1	5	1888				455	455	455	ASM2963622v1 _00550	GCF_003013635.1_ASM301363v1 _01378	GCF_033128185.1_ASM3312818v1 _00402	GCF_033128265.1_ASM3312826v1 _00407	ASM3312828v1 _00413	GCF_004119355.1_ASM411935v1 _02551	ASM76232v1 _02280	E88.fna_00561	Q7451 _02063	Q7452 _00545
norR_2		Anaerobic nitric oxide reductase transcription regulator NorR	10	10	1	5	1885				1730	1730	1730	ASM2963622v1 _00553	GCF_003013635.1_ASM301363v1 _01375	GCF_033128185.1_ASM3312818v1 _00405	GCF_033128265.1_ASM3312826v1 _00410	ASM3312828v1 _00416	GCF_004119355.1_ASM411935v1 _02554	ASM76232v1 _02283	E88.fna_00564	Q7451 _02066	Q7452 _00548
yecS		L-cystine transport system permease protein YecS	10	10	1	5	1882				650	650	650	ASM2963622v1 _00556	GCF_003013635.1_ASM301363v1 _01372	GCF_033128185.1_ASM3312818v1 _00408	GCF_033128265.1_ASM3312826v1 _00413	ASM3312828v1 _00419	GCF_004119355.1_ASM411935v1 _02557	ASM76232v1 _02286	E88.fna_00567	Q7451 _02069	Q7452 _00551
glnQ		Glutamine transport ATP-binding protein GlnQ	10	10	1	5	1881				731	731	731	ASM2963622v1 _00557	GCF_003013635.1_ASM301363v1 _01371	GCF_033128185.1_ASM3312818v1 _00409	GCF_033128265.1_ASM3312826v1 _00414	ASM3312828v1 _00420	GCF_004119355.1_ASM411935v1 _02558	ASM76232v1 _02287	E88.fna_00568	Q7451 _02070	Q7452 _00552
group_1356		hypothetical protein	10	10	1	5	3335				341	341	341	ASM2963622v1 _00564	GCF_003013635.1_ASM301363v1 _01364	GCF_033128185.1_ASM3312818v1 _00416	GCF_033128265.1_ASM3312826v1 _00421	ASM3312828v1 _00427	GCF_004119355.1_ASM411935v1 _02565	ASM76232v1 _02294	E88.fna_00575	Q7451 _02077	Q7452 _00559
nrdJ		Vitamin B12-dependent ribonucleotide reductase	10	10	1	5	3375				3143	3143	3143	ASM2963622v1 _00570	GCF_003013635.1_ASM301363v1 _01358	GCF_033128185.1_ASM3312818v1 _00422	GCF_033128265.1_ASM3312826v1 _00427	ASM3312828v1 _00435	GCF_004119355.1_ASM411935v1 _02571	ASM76232v1 _02839	E88.fna_00581	Q7451 _02084	Q7452 _00566
group_1358		hypothetical protein	10	10	1	5	3373				713	713	713	ASM2963622v1 _00572	GCF_003013635.1_ASM301363v1 _01356	GCF_033128185.1_ASM3312818v1 _00424	GCF_033128265.1_ASM3312826v1 _00429	ASM3312828v1 _00437	GCF_004119355.1_ASM411935v1 _02573	ASM76232v1 _02837	E88.fna_00583	Q7451 _02086	Q7452 _00568
smc_3		Chromosome partition protein Smc	10	10	1	5	3369				3137	3137	3137	ASM2963622v1 _00575	GCF_003013635.1_ASM301363v1 _01353	GCF_033128185.1_ASM3312818v1 _00427	GCF_033128265.1_ASM3312826v1 _00432	ASM3312828v1 _00442	GCF_004119355.1_ASM411935v1 _02576	ASM76232v1 _02553	E88.fna_00586	Q7451 _02089	Q7452 _00571
pyrC_1		Dihydroorotase	10	10	1	5	3367				1175	1178	1177	ASM2963622v1 _00577	GCF_003013635.1_ASM301363v1 _01351	GCF_033128185.1_ASM3312818v1 _00429	GCF_033128265.1_ASM3312826v1 _00434	ASM3312828v1 _00444	GCF_004119355.1_ASM411935v1 _02578	ASM76232v1 _02555	E88.fna_00588	Q7451 _02091	Q7452 _00573
hutI_1		Imidazolonepropionase	10	10	1	5	3366				1049	1208	1192	ASM2963622v1 _00578	GCF_003013635.1_ASM301363v1 _01350	GCF_033128185.1_ASM3312818v1 _00430	GCF_033128265.1_ASM3312826v1 _00435	ASM3312828v1 _00445	GCF_004119355.1_ASM411935v1 _02579	ASM76232v1 _02556	E88.fna_00589	Q7451 _02092	Q7452 _00574
group_1362		hypothetical protein	10	10	1	5	3362			Hypothetical protein with no hits to refseq/uniprot/clusters/cdd/tigrfams/pfam overlapping another protein with hits	548	689	562	ASM2963622v1 _00582	GCF_003013635.1_ASM301363v1 _01346	GCF_033128185.1_ASM3312818v1 _00434	GCF_033128265.1_ASM3312826v1 _00439	ASM3312828v1 _00449	GCF_004119355.1_ASM411935v1 _02583	ASM76232v1 _02560	E88.fna_00593	Q7451 _02096	Q7452 _00578
sodC		Superoxide dismutase [Cu-Zn]	10	10	1	5	3359				461	461	461	ASM2963622v1 _00585	GCF_003013635.1_ASM301363v1 _01343	GCF_033128185.1_ASM3312818v1 _00437	GCF_033128265.1_ASM3312826v1 _00442	ASM3312828v1 _00452	GCF_004119355.1_ASM411935v1 _02586	ASM76232v1 _02563	E88.fna_00596	Q7451 _02099	Q7452 _00581
rcsC_1		Sensor histidine kinase RcsC	10	10	1	5	3351				1442	1442	1442	ASM2963622v1 _00593	GCF_003013635.1_ASM301363v1 _01335	GCF_033128185.1_ASM3312818v1 _00445	GCF_033128265.1_ASM3312826v1 _00450	ASM3312828v1 _00460	GCF_004119355.1_ASM411935v1 _02594	ASM76232v1 _02571	E88.fna_00604	Q7451 _02107	Q7452 _00590
group_1366		hypothetical protein	10	10	1	5	3037				905	905	905	ASM2963622v1 _00605	GCF_003013635.1_ASM301363v1 _01323	GCF_033128185.1_ASM3312818v1 _00456	GCF_033128265.1_ASM3312826v1 _00462	ASM3312828v1 _00473	GCF_004119355.1_ASM411935v1 _02608	ASM76232v1 _02584	E88.fna_00618	Q7451 _02124	Q7452 _00605
group_1368		hypothetical protein	10	10	1	5	3044				347	347	347	ASM2963622v1 _00611	GCF_003013635.1_ASM301363v1 _01317	GCF_033128185.1_ASM3312818v1 _00462	GCF_033128265.1_ASM3312826v1 _00469	ASM3312828v1 _00478	GCF_004119355.1_ASM411935v1 _02613	ASM76232v1 _02589	E88.fna_00623	Q7451 _02129	Q7452 _00609
group_1369		hypothetical protein	10	10	1	5	3050				749	749	749	ASM2963622v1 _00614	GCF_003013635.1_ASM301363v1 _01314	GCF_033128185.1_ASM3312818v1 _00465	GCF_033128265.1_ASM3312826v1 _00472	ASM3312828v1 _00481	GCF_004119355.1_ASM411935v1 _02619	ASM76232v1 _02592	E88.fna_00629	Q7451 _02132	Q7452 _00612
group_1370		hypothetical protein	10	10	1	5	3051				776	776	776	ASM2963622v1 _00615	GCF_003013635.1_ASM301363v1 _01313	GCF_033128185.1_ASM3312818v1 _00466	GCF_033128265.1_ASM3312826v1 _00473	ASM3312828v1 _00482	GCF_004119355.1_ASM411935v1 _02620	ASM76232v1 _02593	E88.fna_00630	Q7451 _02133	Q7452 _00613
cvfB		Conserved virulence factor B	10	10	1	5	2432				845	905	851	ASM2963622v1 _00636	GCF_003013635.1_ASM301363v1 _01292	GCF_033128185.1_ASM3312818v1 _00482	GCF_033128265.1_ASM3312826v1 _00496	ASM3312828v1 _00507	GCF_004119355.1_ASM411935v1 _02645	ASM76232v1 _02618	E88.fna_00655	Q7451 _02296	Q7452 _00646
group_1374		hypothetical protein	10	10	1	5	2435				698	698	698	ASM2963622v1 _00639	GCF_003013635.1_ASM301363v1 _01289	GCF_033128185.1_ASM3312818v1 _00485	GCF_033128265.1_ASM3312826v1 _00499	ASM3312828v1 _00510	GCF_004119355.1_ASM411935v1 _02648	ASM76232v1 _02621	E88.fna_00658	Q7451 _02299	Q7452 _00649
srpC_1		putative chromate transport protein	10	10	1	5	3277				533	533	533	ASM2963622v1 _00644	GCF_003013635.1_ASM301363v1 _01284	GCF_033128185.1_ASM3312818v1 _00490	GCF_033128265.1_ASM3312826v1 _00504	ASM3312828v1 _00515	GCF_004119355.1_ASM411935v1 _02653	ASM76232v1 _02626	E88.fna_00663	Q7451 _02279	Q7452 _00654
group_1376		hypothetical protein	10	10	1	5	3281				299	299	299	ASM2963622v1 _00648	GCF_003013635.1_ASM301363v1 _01280	GCF_033128185.1_ASM3312818v1 _00494	GCF_033128265.1_ASM3312826v1 _00508	ASM3312828v1 _00519	GCF_004119355.1_ASM411935v1 _02657	ASM76232v1 _02630	E88.fna_00667	Q7451 _02275	Q7452 _00658
smc_4		Chromosome partition protein Smc	10	10	1	5	895				260	386	320	ASM2963622v1 _01073	GCF_003013635.1_ASM301363v1 _00970	GCF_033128185.1_ASM3312818v1 _00914	GCF_033128265.1_ASM3312826v1 _00933	ASM3312828v1 _00729	GCF_004119355.1_ASM411935v1 _01865	ASM76232v1 _02077	E88.fna_01087	Q7451 _02219	Q7452 _01070
group_1380		hypothetical protein	10	10	1	5	3284				446	446	446	ASM2963622v1 _00659	GCF_003013635.1_ASM301363v1 _01269	GCF_033128185.1_ASM3312818v1 _00505	GCF_033128265.1_ASM3312826v1 _00519	ASM3312828v1 _00530	GCF_004119355.1_ASM411935v1 _02660	ASM76232v1 _02641	E88.fna_00670	Q7451 _02264	Q7452 _00661
ribBA		Riboflavin biosynthesis protein RibBA	10	10	1	5	3289				1199	1199	1199	ASM2963622v1 _00664	GCF_003013635.1_ASM301363v1 _01264	GCF_033128185.1_ASM3312818v1 _00510	GCF_033128265.1_ASM3312826v1 _00524	ASM3312828v1 _00535	GCF_004119355.1_ASM411935v1 _02665	ASM76232v1 _02646	E88.fna_00675	Q7451 _02259	Q7452 _00666
ribH		6,7-dimethyl-8-ribityllumazine synthase	10	10	1	5	3290				461	461	461	ASM2963622v1 _00665	GCF_003013635.1_ASM301363v1 _01263	GCF_033128185.1_ASM3312818v1 _00511	GCF_033128265.1_ASM3312826v1 _00525	ASM3312828v1 _00536	GCF_004119355.1_ASM411935v1 _02666	ASM76232v1 _02647	E88.fna_00676	Q7451 _02258	Q7452 _00667
group_1383		hypothetical protein	10	10	1	5	3292				395	395	395	ASM2963622v1 _00667	GCF_003013635.1_ASM301363v1 _01261	GCF_033128185.1_ASM3312818v1 _00513	GCF_033128265.1_ASM3312826v1 _00527	ASM3312828v1 _00538	GCF_004119355.1_ASM411935v1 _02668	ASM76232v1 _02649	E88.fna_00678	Q7451 _02256	Q7452 _00669
cca_1		CC-adding tRNA nucleotidyltransferase	10	10	1	5	3293				632	632	632	ASM2963622v1 _00668	GCF_003013635.1_ASM301363v1 _01260	GCF_033128185.1_ASM3312818v1 _00514	GCF_033128265.1_ASM3312826v1 _00528	ASM3312828v1 _00539	GCF_004119355.1_ASM411935v1 _02669	ASM76232v1 _02650	E88.fna_00679	Q7451 _02255	Q7452 _00670
nadE		Glutamine-dependent NAD(+) synthetase	10	10	1	5	3295				1919	1919	1919	ASM2963622v1 _00670	GCF_003013635.1_ASM301363v1 _01258	GCF_033128185.1_ASM3312818v1 _00516	GCF_033128265.1_ASM3312826v1 _00530	ASM3312828v1 _00541	GCF_004119355.1_ASM411935v1 _02671	ASM76232v1 _02652	E88.fna_00681	Q7451 _02253	Q7452 _00672
group_1386		hypothetical protein	10	10	1	5	3296				440	440	440	ASM2963622v1 _00671	GCF_003013635.1_ASM301363v1 _01257	GCF_033128185.1_ASM3312818v1 _00517	GCF_033128265.1_ASM3312826v1 _00531	ASM3312828v1 _00542	GCF_004119355.1_ASM411935v1 _02672	ASM76232v1 _02653	E88.fna_00682	Q7451 _02252	Q7452 _00673
qmcA		Protein QmcA	10	10	1	5	3297				941	941	941	ASM2963622v1 _00672	GCF_003013635.1_ASM301363v1 _01256	GCF_033128185.1_ASM3312818v1 _00518	GCF_033128265.1_ASM3312826v1 _00532	ASM3312828v1 _00543	GCF_004119355.1_ASM411935v1 _02673	ASM76232v1 _02654	E88.fna_00683	Q7451 _02251	Q7452 _00674
group_1388		hypothetical protein	10	10	1	5	3298				362	362	362	ASM2963622v1 _00673	GCF_003013635.1_ASM301363v1 _01255	GCF_033128185.1_ASM3312818v1 _00519	GCF_033128265.1_ASM3312826v1 _00533	ASM3312828v1 _00544	GCF_004119355.1_ASM411935v1 _02674	ASM76232v1 _02655	E88.fna_00684	Q7451 _02250	Q7452 _00675
group_1389		hypothetical protein	10	10	1	5	3299				287	287	287	ASM2963622v1 _00674	GCF_003013635.1_ASM301363v1 _01254	GCF_033128185.1_ASM3312818v1 _00520	GCF_033128265.1_ASM3312826v1 _00534	ASM3312828v1 _00545	GCF_004119355.1_ASM411935v1 _02675	ASM76232v1 _02656	E88.fna_00685	Q7451 _02249	Q7452 _00676
ddl_2		D-alanine--D-alanine ligase	10	10	1	5	3300				905	905	905	ASM2963622v1 _00675	GCF_003013635.1_ASM301363v1 _01253	GCF_033128185.1_ASM3312818v1 _00521	GCF_033128265.1_ASM3312826v1 _00535	ASM3312828v1 _00546	GCF_004119355.1_ASM411935v1 _02676	ASM76232v1 _02657	E88.fna_00686	Q7451 _02248	Q7452 _00677
hisC		Histidinol-phosphate aminotransferase	10	10	1	5	3301				1445	1445	1445	ASM2963622v1 _00676	GCF_003013635.1_ASM301363v1 _01252	GCF_033128185.1_ASM3312818v1 _00522	GCF_033128265.1_ASM3312826v1 _00536	ASM3312828v1 _00547	GCF_004119355.1_ASM411935v1 _02677	ASM76232v1 _02658	E88.fna_00687	Q7451 _02247	Q7452 _00678
group_1392		hypothetical protein	10	10	1	5	3302				707	707	707	ASM2963622v1 _00677	GCF_003013635.1_ASM301363v1 _01251	GCF_033128185.1_ASM3312818v1 _00523	GCF_033128265.1_ASM3312826v1 _00537	ASM3312828v1 _00548	GCF_004119355.1_ASM411935v1 _02678	ASM76232v1 _02659	E88.fna_00688	Q7451 _02246	Q7452 _00679
addB		ATP-dependent helicase/deoxyribonuclease subunit B	10	10	1	5	3305				3452	3452	3452	ASM2963622v1 _00678	GCF_003013635.1_ASM301363v1 _01250	GCF_033128185.1_ASM3312818v1 _00524	GCF_033128265.1_ASM3312826v1 _00538	ASM3312828v1 _00549	GCF_004119355.1_ASM411935v1 _02679	ASM76232v1 _02660	E88.fna_00689	Q7451 _02245	Q7452 _00680
group_1396		hypothetical protein	10	10	1	5	3306				209	209	209	ASM2963622v1 _00681	GCF_003013635.1_ASM301363v1 _01247	GCF_033128185.1_ASM3312818v1 _00527	GCF_033128265.1_ASM3312826v1 _00541	ASM3312828v1 _00552	GCF_004119355.1_ASM411935v1 _02682	ASM76232v1 _02663	E88.fna_00692	Q7451 _02244	Q7452 _00681
group_1397		hypothetical protein	10	10	1	5	3323				977	977	977	ASM2963622v1 _00699	GCF_003013635.1_ASM301363v1 _02627	GCF_033128185.1_ASM3312818v1 _00544	GCF_033128265.1_ASM3312826v1 _00559	ASM3312828v1 _00568	GCF_004119355.1_ASM411935v1 _02698	ASM76232v1 _02679	E88.fna_00708	Q7451 _02228	Q7452 _00697
group_1398		hypothetical protein	10	10	1	5	3324				626	626	626	ASM2963622v1 _00700	GCF_003013635.1_ASM301363v1 _02626	GCF_033128185.1_ASM3312818v1 _00545	GCF_033128265.1_ASM3312826v1 _00560	ASM3312828v1 _00569	GCF_004119355.1_ASM411935v1 _02699	ASM76232v1 _02680	E88.fna_00709	Q7451 _02227	Q7452 _00698
phaJ		(R)-specific enoyl-CoA hydratase	10	10	1	5	3325				419	419	419	ASM2963622v1 _00701	GCF_003013635.1_ASM301363v1 _02625	GCF_033128185.1_ASM3312818v1 _00546	GCF_033128265.1_ASM3312826v1 _00561	ASM3312828v1 _00570	GCF_004119355.1_ASM411935v1 _02700	ASM76232v1 _02681	E88.fna_00710	Q7451 _02226	Q7452 _00699
cobU		Bifunctional adenosylcobalamin biosynthesis protein CobU	10	10	1	5	3389				554	554	554	ASM2963622v1 _00713	GCF_003013635.1_ASM301363v1 _02459	GCF_033128185.1_ASM3312818v1 _00558	GCF_033128265.1_ASM3312826v1 _00573	ASM3312828v1 _00582	GCF_004119355.1_ASM411935v1 _02771	ASM76232v1 _02133	E88.fna_00722	Q7451 _01839	Q7452 _00711
cobS		Adenosylcobinamide-GDP ribazoletransferase	10	10	1	5	3390				758	758	758	ASM2963622v1 _00714	GCF_003013635.1_ASM301363v1 _02460	GCF_033128185.1_ASM3312818v1 _00559	GCF_033128265.1_ASM3312826v1 _00574	ASM3312828v1 _00583	GCF_004119355.1_ASM411935v1 _02770	ASM76232v1 _02134	E88.fna_00723	Q7451 _01838	Q7452 _00712
cobQ		Cobyric acid synthase	10	10	1	5	3391				1466	1466	1466	ASM2963622v1 _00715	GCF_003013635.1_ASM301363v1 _02461	GCF_033128185.1_ASM3312818v1 _00560	GCF_033128265.1_ASM3312826v1 _00575	ASM3312828v1 _00584	GCF_004119355.1_ASM411935v1 _02769	ASM76232v1 _02135	E88.fna_00724	Q7451 _01837	Q7452 _00713
cbiN		Cobalt transport protein CbiN	10	10	1	5	3395				299	299	299	ASM2963622v1 _00719	GCF_003013635.1_ASM301363v1 _02465	GCF_033128185.1_ASM3312818v1 _00564	GCF_033128265.1_ASM3312826v1 _00579	ASM3312828v1 _00588	GCF_004119355.1_ASM411935v1 _02765	ASM76232v1 _02139	E88.fna_00728	Q7451 _01833	Q7452 _00717
hemB		Delta-aminolevulinic acid dehydratase	10	10	1	5	3401				980	980	980	ASM2963622v1 _00724	GCF_003013635.1_ASM301363v1 _02470	GCF_033128185.1_ASM3312818v1 _00569	GCF_033128265.1_ASM3312826v1 _00584	ASM3312828v1 _00593	GCF_004119355.1_ASM411935v1 _02760	ASM76232v1 _02144	E88.fna_00734	Q7451 _01827	Q7452 _00722
hemL		Glutamate-1-semialdehyde 2,1-aminomutase	10	10	1	5	3402				1268	1268	1268	ASM2963622v1 _00725	GCF_003013635.1_ASM301363v1 _02471	GCF_033128185.1_ASM3312818v1 _00570	GCF_033128265.1_ASM3312826v1 _00585	ASM3312828v1 _00594	GCF_004119355.1_ASM411935v1 _02759	ASM76232v1 _02145	E88.fna_00735	Q7451 _01826	Q7452 _00723
cbiA		Cobyrinate a,c-diamide synthase	10	10	1	5	3403				1319	1343	1326	ASM2963622v1 _00726	GCF_003013635.1_ASM301363v1 _02472	GCF_033128185.1_ASM3312818v1 _00571	GCF_033128265.1_ASM3312826v1 _00586	ASM3312828v1 _00595	GCF_004119355.1_ASM411935v1 _02758	ASM76232v1 _02146	E88.fna_00736	Q7451 _01825	Q7452 _00724
cbiD		Cobalt-precorrin-5B C(1)-methyltransferase	10	10	1	5	3405				1070	1070	1070	ASM2963622v1 _00728	GCF_003013635.1_ASM301363v1 _02474	GCF_033128185.1_ASM3312818v1 _00573	GCF_033128265.1_ASM3312826v1 _00588	ASM3312828v1 _00597	GCF_004119355.1_ASM411935v1 _02756	ASM76232v1 _02148	E88.fna_00738	Q7451 _01823	Q7452 _00726
cbiET		Cobalamin biosynthesis bifunctional protein CbiET	10	10	1	5	3406				1190	1190	1190	ASM2963622v1 _00729	GCF_003013635.1_ASM301363v1 _02475	GCF_033128185.1_ASM3312818v1 _00574	GCF_033128265.1_ASM3312826v1 _00589	ASM3312828v1 _00598	GCF_004119355.1_ASM411935v1 _02755	ASM76232v1 _02149	E88.fna_00739	Q7451 _01822	Q7452 _00727
group_1409		hypothetical protein	10	10	1	5	3426				686	686	686	ASM2963622v1 _00747	GCF_003013635.1_ASM301363v1 _02304	GCF_033128185.1_ASM3312818v1 _00592	GCF_033128265.1_ASM3312826v1 _00607	ASM3312828v1 _00617	GCF_004119355.1_ASM411935v1 _02737	ASM76232v1 _02168	E88.fna_00758	Q7451 _01804	Q7452 _00745
arnD		4-deoxy-4-formamido-L-arabinose-phosphoundecaprenol deformylase ArnD	10	10	1	5	3427				980	989	981	ASM2963622v1 _00748	GCF_003013635.1_ASM301363v1 _02305	GCF_033128185.1_ASM3312818v1 _00593	GCF_033128265.1_ASM3312826v1 _00608	ASM3312828v1 _00618	GCF_004119355.1_ASM411935v1 _02736	ASM76232v1 _02169	E88.fna_00759	Q7451 _01803	Q7452 _00746
cysA		Sulfate/thiosulfate import ATP-binding protein CysA	10	10	1	5	3428				734	734	734	ASM2963622v1 _00749	GCF_003013635.1_ASM301363v1 _02306	GCF_033128185.1_ASM3312818v1 _00594	GCF_033128265.1_ASM3312826v1 _00609	ASM3312828v1 _00619	GCF_004119355.1_ASM411935v1 _02735	ASM76232v1 _02170	E88.fna_00760	Q7451 _01802	Q7452 _00747
group_1412		hypothetical protein	10	10	1	5	3431				1145	1145	1145	ASM2963622v1 _00752	GCF_003013635.1_ASM301363v1 _02309	GCF_033128185.1_ASM3312818v1 _00597	GCF_033128265.1_ASM3312826v1 _00612	ASM3312828v1 _00622	GCF_004119355.1_ASM411935v1 _02732	ASM76232v1 _02173	E88.fna_00763	Q7451 _01799	Q7452 _00750
group_1413		hypothetical protein	10	10	1	5	3433				728	728	728	ASM2963622v1 _00754	GCF_003013635.1_ASM301363v1 _02311	GCF_033128185.1_ASM3312818v1 _00599	GCF_033128265.1_ASM3312826v1 _00614	ASM3312828v1 _00624	GCF_004119355.1_ASM411935v1 _02730	ASM76232v1 _02175	E88.fna_00765	Q7451 _01797	Q7452 _00752
group_1414		hypothetical protein	10	10	1	5	3434				1538	1544	1539	ASM2963622v1 _00755	GCF_003013635.1_ASM301363v1 _02312	GCF_033128185.1_ASM3312818v1 _00600	GCF_033128265.1_ASM3312826v1 _00615	ASM3312828v1 _00625	GCF_004119355.1_ASM411935v1 _02729	ASM76232v1 _02176	E88.fna_00766	Q7451 _01796	Q7452 _00753
ravA_2		ATPase RavA	10	10	1	5	3435				974	974	974	ASM2963622v1 _00756	GCF_003013635.1_ASM301363v1 _02313	GCF_033128185.1_ASM3312818v1 _00601	GCF_033128265.1_ASM3312826v1 _00616	ASM3312828v1 _00626	GCF_004119355.1_ASM411935v1 _02728	ASM76232v1 _02177	E88.fna_00767	Q7451 _01795	Q7452 _00754
group_1416		hypothetical protein	10	10	1	5	3440				1706	1979	1760	ASM2963622v1 _00761	GCF_003013635.1_ASM301363v1 _02318	GCF_033128185.1_ASM3312818v1 _00606	GCF_033128265.1_ASM3312826v1 _00621	ASM3312828v1 _00632	GCF_004119355.1_ASM411935v1 _02723	ASM76232v1 _02182	E88.fna_00772	Q7451 _01790	Q7452 _00759
group_1417		hypothetical protein	10	10	1	5	3445				2003	2003	2003	ASM2963622v1 _00765	GCF_003013635.1_ASM301363v1 _02322	GCF_033128185.1_ASM3312818v1 _00610	GCF_033128265.1_ASM3312826v1 _00625	ASM3312828v1 _00636	GCF_004119355.1_ASM411935v1 _02718	ASM76232v1 _02186	E88.fna_00777	Q7451 _01786	Q7452 _00763
group_1418		hypothetical protein	10	10	1	5	3449				1067	1067	1067	ASM2963622v1 _00767	GCF_003013635.1_ASM301363v1 _02324	GCF_033128185.1_ASM3312818v1 _00612	GCF_033128265.1_ASM3312826v1 _00627	ASM3312828v1 _00638	GCF_004119355.1_ASM411935v1 _02716	ASM76232v1 _02188	E88.fna_00779	Q7451 _01784	Q7452 _00765
group_1420		hypothetical protein	10	10	1	5	3452				485	485	485	ASM2963622v1 _00770	GCF_003013635.1_ASM301363v1 _02140	GCF_033128185.1_ASM3312818v1 _00615	GCF_033128265.1_ASM3312826v1 _00630	ASM3312828v1 _00641	GCF_004119355.1_ASM411935v1 _02713	ASM76232v1 _02191	E88.fna_00782	Q7451 _01781	Q7452 _00768
pgcA		Phosphoglucomutase	10	10	1	5	3453				1721	1721	1721	ASM2963622v1 _00771	GCF_003013635.1_ASM301363v1 _02141	GCF_033128185.1_ASM3312818v1 _00616	GCF_033128265.1_ASM3312826v1 _00631	ASM3312828v1 _00642	GCF_004119355.1_ASM411935v1 _02712	ASM76232v1 _02192	E88.fna_00783	Q7451 _01780	Q7452 _00769
group_1422		hypothetical protein	10	10	1	5	3454				851	851	851	ASM2963622v1 _00772	GCF_003013635.1_ASM301363v1 _02142	GCF_033128185.1_ASM3312818v1 _00617	GCF_033128265.1_ASM3312826v1 _00632	ASM3312828v1 _00643	GCF_004119355.1_ASM411935v1 _02711	ASM76232v1 _02193	E88.fna_00784	Q7451 _01779	Q7452 _00770
asnA		Aspartate--ammonia ligase	10	10	1	5	3455				1025	1025	1025	ASM2963622v1 _00773	GCF_003013635.1_ASM301363v1 _02143	GCF_033128185.1_ASM3312818v1 _00618	GCF_033128265.1_ASM3312826v1 _00633	ASM3312828v1 _00644	GCF_004119355.1_ASM411935v1 _02710	ASM76232v1 _02194	E88.fna_00785	Q7451 _01778	Q7452 _00771
group_1424		hypothetical protein	10	10	1	5	3456				599	599	599	ASM2963622v1 _00774	GCF_003013635.1_ASM301363v1 _02144	GCF_033128185.1_ASM3312818v1 _00619	GCF_033128265.1_ASM3312826v1 _00634	ASM3312828v1 _00645	GCF_004119355.1_ASM411935v1 _02709	ASM76232v1 _02195	E88.fna_00786	Q7451 _01777	Q7452 _00772
fepC_1		Ferric enterobactin transport ATP-binding protein FepC	10	10	1	5	3457				845	857	854	ASM2963622v1 _00775	GCF_003013635.1_ASM301363v1 _02145	GCF_033128185.1_ASM3312818v1 _00620	GCF_033128265.1_ASM3312826v1 _00635	ASM3312828v1 _00646	GCF_004119355.1_ASM411935v1 _02708	ASM76232v1 _02196	E88.fna_00787	Q7451 _01776	Q7452 _00773
hmuU_1		Hemin transport system permease protein HmuU	10	10	1	5	3458				1052	1052	1052	ASM2963622v1 _00776	GCF_003013635.1_ASM301363v1 _02146	GCF_033128185.1_ASM3312818v1 _00621	GCF_033128265.1_ASM3312826v1 _00636	ASM3312828v1 _00647	GCF_004119355.1_ASM411935v1 _02707	ASM76232v1 _02197	E88.fna_00788	Q7451 _01775	Q7452 _00774
btuF_1		Vitamin B12-binding protein	10	10	1	5	3459				944	944	944	ASM2963622v1 _00777	GCF_003013635.1_ASM301363v1 _02147	GCF_033128185.1_ASM3312818v1 _00622	GCF_033128265.1_ASM3312826v1 _00637	ASM3312828v1 _00648	GCF_004119355.1_ASM411935v1 _02706	ASM76232v1 _02198	E88.fna_00789	Q7451 _01774	Q7452 _00775
pduX		L-threonine kinase	10	10	1	5	3460				833	833	833	ASM2963622v1 _00778	GCF_003013635.1_ASM301363v1 _02148	GCF_033128185.1_ASM3312818v1 _00623	GCF_033128265.1_ASM3312826v1 _00638	ASM3312828v1 _00649	GCF_004119355.1_ASM411935v1 _02705	ASM76232v1 _02199	E88.fna_00790	Q7451 _01773	Q7452 _00776
brnQ_1		Branched-chain amino acid transport system 2 carrier protein	10	10	1	5	3461				1304	1304	1304	ASM2963622v1 _00779	GCF_003013635.1_ASM301363v1 _02149	GCF_033128185.1_ASM3312818v1 _00624	GCF_033128265.1_ASM3312826v1 _00639	ASM3312828v1 _00650	GCF_004119355.1_ASM411935v1 _02704	ASM76232v1 _02200	E88.fna_00791	Q7451 _01772	Q7452 _00777
group_1430		hypothetical protein	10	10	1	5	1692				1007	1007	1007	ASM2963622v1 _00781	GCF_003013635.1_ASM301363v1 _02151	GCF_033128185.1_ASM3312818v1 _00626	GCF_033128265.1_ASM3312826v1 _00641	ASM3312828v1 _00654	GCF_004119355.1_ASM411935v1 _00237	ASM76232v1 _01827	E88.fna_00795	Q7451 _01770	Q7452 _00779
group_1431		hypothetical protein	10	10	1	5	1690				632	632	632	ASM2963622v1 _00783	GCF_003013635.1_ASM301363v1 _02153	GCF_033128185.1_ASM3312818v1 _00628	GCF_033128265.1_ASM3312826v1 _00643	ASM3312828v1 _00656	GCF_004119355.1_ASM411935v1 _00235	ASM76232v1 _01825	E88.fna_00797	Q7451 _01768	Q7452 _00781
trmB		tRNA (guanine-N(7)-)-methyltransferase	10	10	1	5	1689				635	635	635	ASM2963622v1 _00784	GCF_003013635.1_ASM301363v1 _02154	GCF_033128185.1_ASM3312818v1 _00629	GCF_033128265.1_ASM3312826v1 _00644	ASM3312828v1 _00657	GCF_004119355.1_ASM411935v1 _00234	ASM76232v1 _01824	E88.fna_00798	Q7451 _01767	Q7452 _00782
group_1433		hypothetical protein	10	10	1	5	1688				1613	1619	1617	ASM2963622v1 _00785	GCF_003013635.1_ASM301363v1 _02155	GCF_033128185.1_ASM3312818v1 _00630	GCF_033128265.1_ASM3312826v1 _00645	ASM3312828v1 _00658	GCF_004119355.1_ASM411935v1 _00233	ASM76232v1 _01823	E88.fna_00799	Q7451 _01766	Q7452 _00783
group_1434		hypothetical protein	10	10	1	5	1687				974	974	974	ASM2963622v1 _00786	GCF_003013635.1_ASM301363v1 _02156	GCF_033128185.1_ASM3312818v1 _00631	GCF_033128265.1_ASM3312826v1 _00646	ASM3312828v1 _00659	GCF_004119355.1_ASM411935v1 _00232	ASM76232v1 _01822	E88.fna_00800	Q7451 _01765	Q7452 _00784
tpx		Thiol peroxidase	10	10	1	5	1686				494	494	494	ASM2963622v1 _00787	GCF_003013635.1_ASM301363v1 _02157	GCF_033128185.1_ASM3312818v1 _00632	GCF_033128265.1_ASM3312826v1 _00647	ASM3312828v1 _00660	GCF_004119355.1_ASM411935v1 _00231	ASM76232v1 _01821	E88.fna_00801	Q7451 _01764	Q7452 _00785
group_1437		hypothetical protein	10	10	1	5	1682				590	605	603	ASM2963622v1 _00791	GCF_003013635.1_ASM301363v1 _02161	GCF_033128185.1_ASM3312818v1 _00636	GCF_033128265.1_ASM3312826v1 _00651	ASM3312828v1 _00664	GCF_004119355.1_ASM411935v1 _00227	ASM76232v1 _01817	E88.fna_00805	Q7451 _01760	Q7452 _00788
rcsC_2		Sensor histidine kinase RcsC	10	10	1	5	1677				1565	1565	1565	ASM2963622v1 _00796	GCF_003013635.1_ASM301363v1 _02166	GCF_033128185.1_ASM3312818v1 _00641	GCF_033128265.1_ASM3312826v1 _00656	ASM3312828v1 _00669	GCF_004119355.1_ASM411935v1 _00222	ASM76232v1 _01812	E88.fna_00810	Q7451 _01755	Q7452 _00793
cntI_1		Pseudopaline exporter CntI	10	10	1	5	1676				878	878	878	ASM2963622v1 _00797	GCF_003013635.1_ASM301363v1 _02167	GCF_033128185.1_ASM3312818v1 _00642	GCF_033128265.1_ASM3312826v1 _00657	ASM3312828v1 _00670	GCF_004119355.1_ASM411935v1 _00221	ASM76232v1 _01811	E88.fna_00811	Q7451 _01754	Q7452 _00794
group_1440		hypothetical protein	10	10	1	5	1670				884	884	884	ASM2963622v1 _00803	GCF_003013635.1_ASM301363v1 _02173	GCF_033128185.1_ASM3312818v1 _00648	GCF_033128265.1_ASM3312826v1 _00663	ASM3312828v1 _00676	GCF_004119355.1_ASM411935v1 _00215	ASM76232v1 _01805	E88.fna_00817	Q7451 _02688	Q7452 _00800
group_1441		hypothetical protein	10	10	1	5	1669				680	692	683	ASM2963622v1 _00804	GCF_003013635.1_ASM301363v1 _02174	GCF_033128185.1_ASM3312818v1 _00649	GCF_033128265.1_ASM3312826v1 _00664	ASM3312828v1 _00677	GCF_004119355.1_ASM411935v1 _00214	ASM76232v1 _01804	E88.fna_00818	Q7451 _02689	Q7452 _00801
preT		NAD-dependent dihydropyrimidine dehydrogenase subunit PreT	10	10	1	5	1668				1271	1271	1271	ASM2963622v1 _00805	GCF_003013635.1_ASM301363v1 _02175	GCF_033128185.1_ASM3312818v1 _00650	GCF_033128265.1_ASM3312826v1 _00665	ASM3312828v1 _00678	GCF_004119355.1_ASM411935v1 _00213	ASM76232v1 _01803	E88.fna_00819	Q7451 _02690	Q7452 _00802
preA		NAD-dependent dihydropyrimidine dehydrogenase subunit PreA	10	10	1	5	1667				1235	1235	1235	ASM2963622v1 _00806	GCF_003013635.1_ASM301363v1 _02176	GCF_033128185.1_ASM3312818v1 _00651	GCF_033128265.1_ASM3312826v1 _00666	ASM3312828v1 _00679	GCF_004119355.1_ASM411935v1 _00212	ASM76232v1 _01802	E88.fna_00820	Q7451 _02691	Q7452 _00803
yitU		5-amino-6-(5-phospho-D-ribitylamino)uracil phosphatase YitU	10	10	1	5	1656				791	791	791	ASM2963622v1 _00817	GCF_003013635.1_ASM301363v1 _02187	GCF_033128185.1_ASM3312818v1 _00662	GCF_033128265.1_ASM3312826v1 _00677	ASM3312828v1 _00690	GCF_004119355.1_ASM411935v1 _00201	ASM76232v1 _01791	E88.fna_00831	Q7451 _02702	Q7452 _00816
trpP		putative tryptophan transport protein	10	10	1	5	1650				509	509	509	ASM2963622v1 _00823	GCF_003013635.1_ASM301363v1 _01679	GCF_033128185.1_ASM3312818v1 _00666	GCF_033128265.1_ASM3312826v1 _00683	ASM3312828v1 _00696	GCF_004119355.1_ASM411935v1 _02115	ASM76232v1 _01831	E88.fna_00837	Q7451 _00743	Q7452 _00820
ves		Protein Ves	10	10	1	5	1649				599	599	599	ASM2963622v1 _00824	GCF_003013635.1_ASM301363v1 _01678	GCF_033128185.1_ASM3312818v1 _00667	GCF_033128265.1_ASM3312826v1 _00684	ASM3312828v1 _00697	GCF_004119355.1_ASM411935v1 _02114	ASM76232v1 _01832	E88.fna_00838	Q7451 _00744	Q7452 _00821
group_1447		hypothetical protein	10	10	1	5	1648				605	611	605	ASM2963622v1 _00825	GCF_003013635.1_ASM301363v1 _01677	GCF_033128185.1_ASM3312818v1 _00668	GCF_033128265.1_ASM3312826v1 _00685	ASM3312828v1 _00698	GCF_004119355.1_ASM411935v1 _02113	ASM76232v1 _01833	E88.fna_00839	Q7451 _00745	Q7452 _00822
group_1448		hypothetical protein	10	10	1	5	1647				152	152	152	ASM2963622v1 _00826	GCF_003013635.1_ASM301363v1 _01676	GCF_033128185.1_ASM3312818v1 _00669	GCF_033128265.1_ASM3312826v1 _00686	ASM3312828v1 _00699	GCF_004119355.1_ASM411935v1 _02112	ASM76232v1 _01834	E88.fna_00840	Q7451 _00746	Q7452 _00823
group_1449		hypothetical protein	10	10	1	5	1646				845	845	845	ASM2963622v1 _00827	GCF_003013635.1_ASM301363v1 _01675	GCF_033128185.1_ASM3312818v1 _00670	GCF_033128265.1_ASM3312826v1 _00687	ASM3312828v1 _00700	GCF_004119355.1_ASM411935v1 _02111	ASM76232v1 _01835	E88.fna_00841	Q7451 _00747	Q7452 _00824
group_1450		hypothetical protein	10	10	1	5	1645				1715	1715	1715	ASM2963622v1 _00828	GCF_003013635.1_ASM301363v1 _01674	GCF_033128185.1_ASM3312818v1 _00671	GCF_033128265.1_ASM3312826v1 _00688	ASM3312828v1 _00701	GCF_004119355.1_ASM411935v1 _02110	ASM76232v1 _01836	E88.fna_00842	Q7451 _00748	Q7452 _00825
group_1451		hypothetical protein	10	10	1	5	1641				1103	1115	1106	ASM2963622v1 _00831	GCF_003013635.1_ASM301363v1 _01671	GCF_033128185.1_ASM3312818v1 _00674	GCF_033128265.1_ASM3312826v1 _00691	ASM3312828v1 _00705	GCF_004119355.1_ASM411935v1 _02107	ASM76232v1 _01839	E88.fna_00845	Q7451 _00751	Q7452 _00828
regX3_1		Sensory transduction protein regX3	10	10	1	5	1629				692	692	692	ASM2963622v1 _00841	GCF_003013635.1_ASM301363v1 _01661	GCF_033128185.1_ASM3312818v1 _00684	GCF_033128265.1_ASM3312826v1 _00701	ASM3312828v1 _00717	GCF_004119355.1_ASM411935v1 _02096	ASM76232v1 _01851	E88.fna_00856	Q7451 _00762	Q7452 _00838
group_1453		hypothetical protein	10	10	1	5	1627				1130	1130	1130	ASM2963622v1 _00843	GCF_003013635.1_ASM301363v1 _01659	GCF_033128185.1_ASM3312818v1 _00686	GCF_033128265.1_ASM3312826v1 _00703	ASM3312828v1 _00719	GCF_004119355.1_ASM411935v1 _02094	ASM76232v1 _01853	E88.fna_00858	Q7451 _00764	Q7452 _00840
group_1454		hypothetical protein	10	10	1	5	1626				1181	1184	1183	ASM2963622v1 _00844	GCF_003013635.1_ASM301363v1 _01658	GCF_033128185.1_ASM3312818v1 _00687	GCF_033128265.1_ASM3312826v1 _00704	ASM3312828v1 _00720	GCF_004119355.1_ASM411935v1 _02093	ASM76232v1 _01854	E88.fna_00859	Q7451 _00765	Q7452 _00841
birA_1		Bifunctional ligase/repressor BirA	10	10	1	5	1625				983	983	983	ASM2963622v1 _00845	GCF_003013635.1_ASM301363v1 _01657	GCF_033128185.1_ASM3312818v1 _00688	GCF_033128265.1_ASM3312826v1 _00705	ASM3312828v1 _00721	GCF_004119355.1_ASM411935v1 _02092	ASM76232v1 _01855	E88.fna_00860	Q7451 _00766	Q7452 _00842
group_1456		hypothetical protein	10	10	1	5	1623				278	278	278	ASM2963622v1 _00847	GCF_003013635.1_ASM301363v1 _01655	GCF_033128185.1_ASM3312818v1 _00690	GCF_033128265.1_ASM3312826v1 _00707	ASM3312828v1 _00723	GCF_004119355.1_ASM411935v1 _02090	ASM76232v1 _01857	E88.fna_00862	Q7451 _00768	Q7452 _00844
fabH_2		3-oxoacyl-[acyl-carrier-protein] synthase 3	10	10	1	5	1592				1010	1010	1010	ASM2963622v1 _00852	GCF_003013635.1_ASM301363v1 _01650	GCF_033128185.1_ASM3312818v1 _00695	GCF_033128265.1_ASM3312826v1 _00712	ASM3312828v1 _00806	GCF_004119355.1_ASM411935v1 _02085	ASM76232v1 _01862	E88.fna_00867	Q7451 _00771	Q7452 _00847
mglA_2		Galactose/methyl galactoside import ATP-binding protein MglA	10	10	1	5	1590				1514	1514	1514	ASM2963622v1 _00854	GCF_003013635.1_ASM301363v1 _01648	GCF_033128185.1_ASM3312818v1 _00697	GCF_033128265.1_ASM3312826v1 _00714	ASM3312828v1 _00808	GCF_004119355.1_ASM411935v1 _02083	ASM76232v1 _01864	E88.fna_00869	Q7451 _00773	Q7452 _00849
ccpA_2		Catabolite control protein A	10	10	1	5	1588				1004	1004	1004	ASM2963622v1 _00856	GCF_003013635.1_ASM301363v1 _01646	GCF_033128185.1_ASM3312818v1 _00699	GCF_033128265.1_ASM3312826v1 _00716	ASM3312828v1 _00810	GCF_004119355.1_ASM411935v1 _02081	ASM76232v1 _01866	E88.fna_00871	Q7451 _00775	Q7452 _00851
group_146		hypothetical protein	10	10	1	5	3104				1724	4109	3401	ASM2963622v1 _01217	GCF_003013635.1_ASM301363v1 _00077	GCF_033128185.1_ASM3312818v1 _01053	GCF_033128265.1_ASM3312826v1 _01077	ASM3312828v1 _01091	GCF_004119355.1_ASM411935v1 _01617	ASM76232v1 _02300	E88.fna_01234	Q7451 _00247	Q7452 _01207
galT		Galactose-1-phosphate uridylyltransferase	10	10	1	5	1587				1553	1553	1553	ASM2963622v1 _00857	GCF_003013635.1_ASM301363v1 _01645	GCF_033128185.1_ASM3312818v1 _00700	GCF_033128265.1_ASM3312826v1 _00717	ASM3312828v1 _00811	GCF_004119355.1_ASM411935v1 _02080	ASM76232v1 _01867	E88.fna_00872	Q7451 _00776	Q7452 _00852
galE		UDP-glucose 4-epimerase	10	10	1	5	1584				983	983	983	ASM2963622v1 _00860	GCF_003013635.1_ASM301363v1 _01642	GCF_033128185.1_ASM3312818v1 _00703	GCF_033128265.1_ASM3312826v1 _00720	ASM3312828v1 _00814	GCF_004119355.1_ASM411935v1 _02077	ASM76232v1 _01870	E88.fna_00875	Q7451 _00779	Q7452 _00855
aroE_1		Shikimate dehydrogenase (NADP(+))	10	10	1	5	1582				731	731	731	ASM2963622v1 _00862	GCF_003013635.1_ASM301363v1 _01640	GCF_033128185.1_ASM3312818v1 _00705	GCF_033128265.1_ASM3312826v1 _00722	ASM3312828v1 _00816	GCF_004119355.1_ASM411935v1 _02075	ASM76232v1 _01872	E88.fna_00877	Q7451 _00781	Q7452 _00857
group_1463		hypothetical protein	10	10	1	5	1581				143	143	143	ASM2963622v1 _00863	GCF_003013635.1_ASM301363v1 _01639	GCF_033128185.1_ASM3312818v1 _00706	GCF_033128265.1_ASM3312826v1 _00723	ASM3312828v1 _00817	GCF_004119355.1_ASM411935v1 _02074	ASM76232v1 _01873	E88.fna_00878	Q7451 _00782	Q7452 _00858
regX3_2		Sensory transduction protein regX3	10	10	1	5	3582				686	686	686	ASM2963622v1 _00867	GCF_003013635.1_ASM301363v1 _01635	GCF_033128185.1_ASM3312818v1 _00712	GCF_033128265.1_ASM3312826v1 _00727	ASM3312828v1 _00822	GCF_004119355.1_ASM411935v1 _02069	ASM76232v1 _01878	E88.fna_00883	Q7451 _00787	Q7452 _00863
copA		Copper-exporting P-type ATPase	10	10	1	5	3585				2444	2444	2444	ASM2963622v1 _00870	GCF_003013635.1_ASM301363v1 _01632	GCF_033128185.1_ASM3312818v1 _00715	GCF_033128265.1_ASM3312826v1 _00730	ASM3312828v1 _00825	GCF_004119355.1_ASM411935v1 _02066	ASM76232v1 _01881	E88.fna_00886	Q7451 _00790	Q7452 _00866
ctc		General stress protein CTC	10	10	1	5	3589				581	581	581	ASM2963622v1 _00874	GCF_003013635.1_ASM301363v1 _01628	GCF_033128185.1_ASM3312818v1 _00719	GCF_033128265.1_ASM3312826v1 _00734	ASM3312828v1 _00829	GCF_004119355.1_ASM411935v1 _02062	ASM76232v1 _01885	E88.fna_00890	Q7451 _00794	Q7452 _00870
group_1467		hypothetical protein	10	10	1	5	3591				587	587	587	ASM2963622v1 _00876	GCF_003013635.1_ASM301363v1 _01626	GCF_033128185.1_ASM3312818v1 _00721	GCF_033128265.1_ASM3312826v1 _00736	ASM3312828v1 _00831	GCF_004119355.1_ASM411935v1 _02060	ASM76232v1 _01887	E88.fna_00892	Q7451 _00796	Q7452 _00872
group_1468		DegV domain-containing protein	10	10	1	5	3596				851	851	851	ASM2963622v1 _00881	GCF_003013635.1_ASM301363v1 _01621	GCF_033128185.1_ASM3312818v1 _00726	GCF_033128265.1_ASM3312826v1 _00741	ASM3312828v1 _00836	GCF_004119355.1_ASM411935v1 _02055	ASM76232v1 _01892	E88.fna_00897	Q7451 _00801	Q7452 _00877
mcpC		Methyl-accepting chemotaxis protein McpC	10	10	1	5	3599				2099	2099	2099	ASM2963622v1 _00884	GCF_003013635.1_ASM301363v1 _01618	GCF_033128185.1_ASM3312818v1 _00729	GCF_033128265.1_ASM3312826v1 _00744	ASM3312828v1 _00839	GCF_004119355.1_ASM411935v1 _02052	ASM76232v1 _01895	E88.fna_00900	Q7451 _00804	Q7452 _00880
mcpB_3		Methyl-accepting chemotaxis protein McpB	10	10	1	5	3237				2000	2000	2000	ASM2963622v1 _01346	GCF_003013635.1_ASM301363v1 _00206	GCF_033128185.1_ASM3312818v1 _01183	GCF_033128265.1_ASM3312826v1 _01207	ASM3312828v1 _01224	GCF_004119355.1_ASM411935v1 _01754	ASM76232v1 _02431	E88.fna_01366	Q7451 _00118	Q7452 _01336
group_1470		hypothetical protein	10	10	1	5	3601				779	779	779	ASM2963622v1 _00886	GCF_003013635.1_ASM301363v1 _01616	GCF_033128185.1_ASM3312818v1 _00731	GCF_033128265.1_ASM3312826v1 _00746	ASM3312828v1 _00841	GCF_004119355.1_ASM411935v1 _02050	ASM76232v1 _01897	E88.fna_00902	Q7451 _00806	Q7452 _00882
group_1471		hypothetical protein	10	10	1	5	3608				125	125	125	ASM2963622v1 _00891	GCF_003013635.1_ASM301363v1 _01611	GCF_033128185.1_ASM3312818v1 _00736	GCF_033128265.1_ASM3312826v1 _00751	ASM3312828v1 _00846	GCF_004119355.1_ASM411935v1 _02045	ASM76232v1 _01902	E88.fna_00907	Q7451 _00811	Q7452 _00887
mleN_1		Malate-2H(+)/Na(+)-lactate antiporter	10	10	1	5	3618				1427	1427	1427	ASM2963622v1 _00898	GCF_003013635.1_ASM301363v1 _01604	GCF_033128185.1_ASM3312818v1 _00745	GCF_033128265.1_ASM3312826v1 _00758	ASM3312828v1 _00853	GCF_004119355.1_ASM411935v1 _02038	ASM76232v1 _01909	E88.fna_00914	Q7451 _00816	Q7452 _00892
rbsD_1		D-ribose pyranase	10	10	1	5	3621				413	413	413	ASM2963622v1 _00901	GCF_003013635.1_ASM301363v1 _01601	GCF_033128185.1_ASM3312818v1 _00748	GCF_033128265.1_ASM3312826v1 _00761	ASM3312828v1 _00856	GCF_004119355.1_ASM411935v1 _02035	ASM76232v1 _01912	E88.fna_00917	Q7451 _00818	Q7452 _00894
group_1477		hypothetical protein	10	10	1	5	3629				485	485	485	ASM2963622v1 _00909	GCF_003013635.1_ASM301363v1 _01593	GCF_033128185.1_ASM3312818v1 _00756	GCF_033128265.1_ASM3312826v1 _00769	ASM3312828v1 _00864	GCF_004119355.1_ASM411935v1 _02027	ASM76232v1 _01920	E88.fna_00925	Q7451 _00826	Q7452 _00902
pyrC_2		Dihydroorotase	10	10	1	5	1837				1265	1265	1265	ASM2963622v1 _00928	GCF_003013635.1_ASM301363v1 _00815	GCF_033128185.1_ASM3312818v1 _00769	GCF_033128265.1_ASM3312826v1 _00788	ASM3312828v1 _00878	GCF_004119355.1_ASM411935v1 _02009	ASM76232v1 _01934	E88.fna_00943	Q7451 _00848	Q7452 _00918
yfmS		Putative sensory transducer protein YfmS	10	10	1	5	2914				842	842	842	ASM2963622v1 _01571	GCF_003013635.1_ASM301363v1 _02351	GCF_033128185.1_ASM3312818v1 _01434	GCF_033128265.1_ASM3312826v1 _01438	ASM3312828v1 _01458	GCF_004119355.1_ASM411935v1 _00495	ASM76232v1 _01292	E88.fna_01573	Q7451 _00642	Q7452 _01574
group_1480		hypothetical protein	10	10	1	5	1836				221	221	221	ASM2963622v1 _00929	GCF_003013635.1_ASM301363v1 _00816	GCF_033128185.1_ASM3312818v1 _00770	GCF_033128265.1_ASM3312826v1 _00789	ASM3312828v1 _00879	GCF_004119355.1_ASM411935v1 _02008	ASM76232v1 _01935	E88.fna_00944	Q7451 _00849	Q7452 _00919
panF		Sodium/pantothenate symporter	10	10	1	5	1835				1460	1460	1460	ASM2963622v1 _00930	GCF_003013635.1_ASM301363v1 _00817	GCF_033128185.1_ASM3312818v1 _00771	GCF_033128265.1_ASM3312826v1 _00790	ASM3312828v1 _00880	GCF_004119355.1_ASM411935v1 _02007	ASM76232v1 _01936	E88.fna_00945	Q7451 _00850	Q7452 _00920
pyrK_1		Dihydroorotate dehydrogenase B (NAD(+)), electron transfer subunit	10	10	1	5	1834				698	698	698	ASM2963622v1 _00931	GCF_003013635.1_ASM301363v1 _00818	GCF_033128185.1_ASM3312818v1 _00772	GCF_033128265.1_ASM3312826v1 _00791	ASM3312828v1 _00881	GCF_004119355.1_ASM411935v1 _02006	ASM76232v1 _01937	E88.fna_00946	Q7451 _00851	Q7452 _00921
yhdG		putative amino acid permease YhdG	10	10	1	5	1830				1418	1421	1420	ASM2963622v1 _00934	GCF_003013635.1_ASM301363v1 _00821	GCF_033128185.1_ASM3312818v1 _00776	GCF_033128265.1_ASM3312826v1 _00794	ASM3312828v1 _00884	GCF_004119355.1_ASM411935v1 _02002	ASM76232v1 _01940	E88.fna_00950	Q7451 _00857	Q7452 _00927
hutI_2		Imidazolonepropionase	10	10	1	5	1829				1241	1247	1245	ASM2963622v1 _00935	GCF_003013635.1_ASM301363v1 _00822	GCF_033128185.1_ASM3312818v1 _00777	GCF_033128265.1_ASM3312826v1 _00795	ASM3312828v1 _00885	GCF_004119355.1_ASM411935v1 _02001	ASM76232v1 _01941	E88.fna_00951	Q7451 _00858	Q7452 _00928
spoIIAB_1		Anti-sigma F factor	10	10	1	5	1828				1220	1220	1220	ASM2963622v1 _00936	GCF_003013635.1_ASM301363v1 _00823	GCF_033128185.1_ASM3312818v1 _00778	GCF_033128265.1_ASM3312826v1 _00796	ASM3312828v1 _00886	GCF_004119355.1_ASM411935v1 _02000	ASM76232v1 _01942	E88.fna_00952	Q7451 _00859	Q7452 _00929
group_1486		putative response regulatory protein	10	10	1	5	1827				737	737	737	ASM2963622v1 _00937	GCF_003013635.1_ASM301363v1 _00824	GCF_033128185.1_ASM3312818v1 _00779	GCF_033128265.1_ASM3312826v1 _00797	ASM3312828v1 _00887	GCF_004119355.1_ASM411935v1 _01999	ASM76232v1 _01943	E88.fna_00953	Q7451 _00860	Q7452 _00930
hpdA		4-hydroxyphenylacetate decarboxylase activating enzyme	10	10	1	5	1825				932	932	932	ASM2963622v1 _00939	GCF_003013635.1_ASM301363v1 _00826	GCF_033128185.1_ASM3312818v1 _00781	GCF_033128265.1_ASM3312826v1 _00799	ASM3312828v1 _00889	GCF_004119355.1_ASM411935v1 _01997	ASM76232v1 _01945	E88.fna_00955	Q7451 _00862	Q7452 _00932
group_1488		Putative two-component membrane permease complex subunit SMU_746c	10	10	1	5	1824				734	734	734	ASM2963622v1 _00940	GCF_003013635.1_ASM301363v1 _00827	GCF_033128185.1_ASM3312818v1 _00782	GCF_033128265.1_ASM3312826v1 _00800	ASM3312828v1 _00890	GCF_004119355.1_ASM411935v1 _01996	ASM76232v1 _01946	E88.fna_00956	Q7451 _00863	Q7452 _00933
deoR		Deoxyribonucleoside regulator	10	10	1	5	1207				935	935	935	ASM2963622v1 _00945	GCF_003013635.1_ASM301363v1 _00832	GCF_033128185.1_ASM3312818v1 _00787	GCF_033128265.1_ASM3312826v1 _00805	ASM3312828v1 _00895	GCF_004119355.1_ASM411935v1 _01991	ASM76232v1 _01951	E88.fna_00961	Q7451 _00868	Q7452 _00938
yoaH		Putative methyl-accepting chemotaxis protein YoaH	10	10	1	5	2556				1709	1709	1709	ASM2963622v1 _01922	GCF_003013635.1_ASM301363v1 _02201	GCF_033128185.1_ASM3312818v1 _01783	GCF_033128265.1_ASM3312826v1 _01790	ASM3312828v1 _01842	GCF_004119355.1_ASM411935v1 _00889	ASM76232v1 _00653	E88.fna_01965	Q7451 _01033	Q7452 _01931
drdA		5-deoxy-D-ribulose 1-phosphate aldolase	10	10	1	5	1208				650	650	650	ASM2963622v1 _00946	GCF_003013635.1_ASM301363v1 _00833	GCF_033128185.1_ASM3312818v1 _00788	GCF_033128265.1_ASM3312826v1 _00806	ASM3312828v1 _00896	GCF_004119355.1_ASM411935v1 _01990	ASM76232v1 _01952	E88.fna_00962	Q7451 _00869	Q7452 _00939
mtnA		Methylthioribose-1-phosphate isomerase	10	10	1	5	1210				1052	1052	1052	ASM2963622v1 _00947	GCF_003013635.1_ASM301363v1 _00834	GCF_033128185.1_ASM3312818v1 _00789	GCF_033128265.1_ASM3312826v1 _00807	ASM3312828v1 _00897	GCF_004119355.1_ASM411935v1 _01989	ASM76232v1 _01953	E88.fna_00963	Q7451 _00871	Q7452 _00941
group_1492		hypothetical protein	10	10	1	5	1213				818	818	818	ASM2963622v1 _00950	GCF_003013635.1_ASM301363v1 _00837	GCF_033128185.1_ASM3312818v1 _00792	GCF_033128265.1_ASM3312826v1 _00810	ASM3312828v1 _00900	GCF_004119355.1_ASM411935v1 _01986	ASM76232v1 _01956	E88.fna_00966	Q7451 _00874	Q7452 _00944
group_1493		hypothetical protein	10	10	1	5	1214				1670	1670	1670	ASM2963622v1 _00951	GCF_003013635.1_ASM301363v1 _00838	GCF_033128185.1_ASM3312818v1 _00793	GCF_033128265.1_ASM3312826v1 _00811	ASM3312828v1 _00901	GCF_004119355.1_ASM411935v1 _01985	ASM76232v1 _01957	E88.fna_00967	Q7451 _00875	Q7452 _00945
lytR		Regulator of RpoS	10	10	1	5	1215				704	704	704	ASM2963622v1 _00952	GCF_003013635.1_ASM301363v1 _00839	GCF_033128185.1_ASM3312818v1 _00794	GCF_033128265.1_ASM3312826v1 _00812	ASM3312828v1 _00902	GCF_004119355.1_ASM411935v1 _01984	ASM76232v1 _01958	E88.fna_00968	Q7451 _00876	Q7452 _00946
fpuC_1		Petrobactin import ATP-binding protein FpuC	10	10	1	5	1219				770	770	770	ASM2963622v1 _00955	GCF_003013635.1_ASM301363v1 _00842	GCF_033128185.1_ASM3312818v1 _00798	GCF_033128265.1_ASM3312826v1 _00815	ASM3312828v1 _00905	GCF_004119355.1_ASM411935v1 _01981	ASM76232v1 _01961	E88.fna_00971	Q7451 _00879	Q7452 _00949
btuC		Vitamin B12 import system permease protein BtuC	10	10	1	5	1225				1097	1097	1097	ASM2963622v1 _00961	GCF_003013635.1_ASM301363v1 _00848	GCF_033128185.1_ASM3312818v1 _00804	GCF_033128265.1_ASM3312826v1 _00821	ASM3312828v1 _00911	GCF_004119355.1_ASM411935v1 _01975	ASM76232v1 _01967	E88.fna_00977	Q7451 _00885	Q7452 _00955
fepC_2		Ferric enterobactin transport ATP-binding protein FepC	10	10	1	5	1226				758	758	758	ASM2963622v1 _00962	GCF_003013635.1_ASM301363v1 _00849	GCF_033128185.1_ASM3312818v1 _00805	GCF_033128265.1_ASM3312826v1 _00822	ASM3312828v1 _00912	GCF_004119355.1_ASM411935v1 _01974	ASM76232v1 _01968	E88.fna_00978	Q7451 _00886	Q7452 _00956
group_1498		hypothetical protein	10	10	1	5	1228				353	353	353	ASM2963622v1 _00964	GCF_003013635.1_ASM301363v1 _00851	GCF_033128185.1_ASM3312818v1 _00807	GCF_033128265.1_ASM3312826v1 _00824	ASM3312828v1 _00914	GCF_004119355.1_ASM411935v1 _01972	ASM76232v1 _01970	E88.fna_00980	Q7451 _00888	Q7452 _00958
group_1499		hypothetical protein	10	10	1	5	1276				155	158	157	ASM2963622v1 _00969	GCF_003013635.1_ASM301363v1 _00868	GCF_033128185.1_ASM3312818v1 _00812	GCF_033128265.1_ASM3312826v1 _00829	ASM3312828v1 _00919	GCF_004119355.1_ASM411935v1 _01967	ASM76232v1 _01975	E88.fna_00985	Q7451 _00898	Q7452 _00968
group_15		hypothetical protein	10	10	1	5	3868				245	1388	1188	ASM2963622v1 _02739	GCF_003013635.1_ASM301363v1 _02689	GCF_033128185.1_ASM3312818v1 _02867	GCF_033128265.1_ASM3312826v1 _02813	ASM3312828v1 _02764	GCF_004119355.1_ASM411935v1 _00087	ASM76232v1 _00047	E88.fna_02847	Q7451 _02746	Q7452 _02814
group_1500		hypothetical protein	10	10	1	5	1274				278	278	278	ASM2963622v1 _00971	GCF_003013635.1_ASM301363v1 _00870	GCF_033128185.1_ASM3312818v1 _00814	GCF_033128265.1_ASM3312826v1 _00831	ASM3312828v1 _00921	GCF_004119355.1_ASM411935v1 _01965	ASM76232v1 _01977	E88.fna_00987	Q7451 _00900	Q7452 _00970
group_1501		putative phosphatase	10	10	1	5	1273				734	734	734	ASM2963622v1 _00972	GCF_003013635.1_ASM301363v1 _00871	GCF_033128185.1_ASM3312818v1 _00815	GCF_033128265.1_ASM3312826v1 _00832	ASM3312828v1 _00922	GCF_004119355.1_ASM411935v1 _01964	ASM76232v1 _01978	E88.fna_00988	Q7451 _00901	Q7452 _00971
group_1502		hypothetical protein	10	10	1	5	1272				647	656	654	ASM2963622v1 _00973	GCF_003013635.1_ASM301363v1 _00872	GCF_033128185.1_ASM3312818v1 _00816	GCF_033128265.1_ASM3312826v1 _00833	ASM3312828v1 _00923	GCF_004119355.1_ASM411935v1 _01963	ASM76232v1 _01979	E88.fna_00989	Q7451 _00902	Q7452 _00972
lutR		HTH-type transcriptional regulator LutR	10	10	1	5	1271				695	695	695	ASM2963622v1 _00974	GCF_003013635.1_ASM301363v1 _00873	GCF_033128185.1_ASM3312818v1 _00817	GCF_033128265.1_ASM3312826v1 _00834	ASM3312828v1 _00924	GCF_004119355.1_ASM411935v1 _01962	ASM76232v1 _01980	E88.fna_00990	Q7451 _00903	Q7452 _00973
lutP		L-lactate permease	10	10	1	5	1270				1520	1520	1520	ASM2963622v1 _00975	GCF_003013635.1_ASM301363v1 _00874	GCF_033128185.1_ASM3312818v1 _00818	GCF_033128265.1_ASM3312826v1 _00835	ASM3312828v1 _00925	GCF_004119355.1_ASM411935v1 _01961	ASM76232v1 _01981	E88.fna_00991	Q7451 _00904	Q7452 _00974
carD_2		Caffeyl-CoA reductase-Etf complex subunit CarD	10	10	1	5	1269				788	788	788	ASM2963622v1 _00976	GCF_003013635.1_ASM301363v1 _00875	GCF_033128185.1_ASM3312818v1 _00819	GCF_033128265.1_ASM3312826v1 _00836	ASM3312828v1 _00926	GCF_004119355.1_ASM411935v1 _01960	ASM76232v1 _01982	E88.fna_00992	Q7451 _00905	Q7452 _00975
group_1506		Ribonuclease	10	10	1	5	1265				1520	1520	1520	ASM2963622v1 _00980	GCF_003013635.1_ASM301363v1 _00879	GCF_033128185.1_ASM3312818v1 _00823	GCF_033128265.1_ASM3312826v1 _00840	ASM3312828v1 _00930	GCF_004119355.1_ASM411935v1 _01956	ASM76232v1 _01986	E88.fna_00996	Q7451 _00909	Q7452 _00979
dacB_1		D-alanyl-D-alanine carboxypeptidase DacB	10	10	1	5	1263				1259	1259	1259	ASM2963622v1 _00982	GCF_003013635.1_ASM301363v1 _00881	GCF_033128185.1_ASM3312818v1 _00825	GCF_033128265.1_ASM3312826v1 _00842	ASM3312828v1 _00932	GCF_004119355.1_ASM411935v1 _01954	ASM76232v1 _01988	E88.fna_00998	Q7451 _00911	Q7452 _00981
nudL		putative Nudix hydrolase NudL	10	10	1	5	1262				623	623	623	ASM2963622v1 _00983	GCF_003013635.1_ASM301363v1 _00882	GCF_033128185.1_ASM3312818v1 _00826	GCF_033128265.1_ASM3312826v1 _00843	ASM3312828v1 _00933	GCF_004119355.1_ASM411935v1 _01953	ASM76232v1 _01989	E88.fna_00999	Q7451 _00912	Q7452 _00982
group_1509		hypothetical protein	10	10	1	5	1261				221	221	221	ASM2963622v1 _00984	GCF_003013635.1_ASM301363v1 _00883	GCF_033128185.1_ASM3312818v1 _00827	GCF_033128265.1_ASM3312826v1 _00844	ASM3312828v1 _00934	GCF_004119355.1_ASM411935v1 _01952	ASM76232v1 _01990	E88.fna_01000	Q7451 _00913	Q7452 _00983
pncB		Nicotinate phosphoribosyltransferase	10	10	1	5	1260				1481	1481	1481	ASM2963622v1 _00985	GCF_003013635.1_ASM301363v1 _00884	GCF_033128185.1_ASM3312818v1 _00828	GCF_033128265.1_ASM3312826v1 _00845	ASM3312828v1 _00935	GCF_004119355.1_ASM411935v1 _01951	ASM76232v1 _01991	E88.fna_01001	Q7451 _00914	Q7452 _00984
group_1511	spoVB_1	Stage V sporulation protein B	10	10	1	5	1256				1607	1607	1607	ASM2963622v1 _00989	GCF_003013635.1_ASM301363v1 _00888	GCF_033128185.1_ASM3312818v1 _00832	GCF_033128265.1_ASM3312826v1 _00849	ASM3312828v1 _00939	GCF_004119355.1_ASM411935v1 _01947	ASM76232v1 _01995	E88.fna_01005	Q7451 _00918	Q7452 _00988
spoVB_2		Stage V sporulation protein B	10	10	1	5	1255				1490	1490	1490	ASM2963622v1 _00990	GCF_003013635.1_ASM301363v1 _00889	GCF_033128185.1_ASM3312818v1 _00833	GCF_033128265.1_ASM3312826v1 _00850	ASM3312828v1 _00940	GCF_004119355.1_ASM411935v1 _01946	ASM76232v1 _01996	E88.fna_01006	Q7451 _00919	Q7452 _00989
group_1513		hypothetical protein	10	10	1	5	1254				560	560	560	ASM2963622v1 _00991	GCF_003013635.1_ASM301363v1 _00890	GCF_033128185.1_ASM3312818v1 _00834	GCF_033128265.1_ASM3312826v1 _00851	ASM3312828v1 _00941	GCF_004119355.1_ASM411935v1 _01945	ASM76232v1 _01997	E88.fna_01007	Q7451 _00920	Q7452 _00990
group_1514		hypothetical protein	10	10	1	5	1253				728	728	728	ASM2963622v1 _00992	GCF_003013635.1_ASM301363v1 _00891	GCF_033128185.1_ASM3312818v1 _00835	GCF_033128265.1_ASM3312826v1 _00852	ASM3312828v1 _00942	GCF_004119355.1_ASM411935v1 _01944	ASM76232v1 _01998	E88.fna_01008	Q7451 _00921	Q7452 _00991
group_1515		hypothetical protein	10	10	1	5	1252				512	512	512	ASM2963622v1 _00993	GCF_003013635.1_ASM301363v1 _00892	GCF_033128185.1_ASM3312818v1 _00836	GCF_033128265.1_ASM3312826v1 _00853	ASM3312828v1 _00943	GCF_004119355.1_ASM411935v1 _01943	ASM76232v1 _01999	E88.fna_01009	Q7451 _00922	Q7452 _00992
miaB_3		tRNA-2-methylthio-N(6)-dimethylallyladenosine synthase	10	10	1	5	1251				1730	1730	1730	ASM2963622v1 _00994	GCF_003013635.1_ASM301363v1 _00893	GCF_033128185.1_ASM3312818v1 _00837	GCF_033128265.1_ASM3312826v1 _00854	ASM3312828v1 _00944	GCF_004119355.1_ASM411935v1 _01942	ASM76232v1 _02000	E88.fna_01010	Q7451 _00923	Q7452 _00993
atpE_2		V-type proton ATPase subunit E	10	10	1	5	1247				596	596	596	ASM2963622v1 _00998	GCF_003013635.1_ASM301363v1 _00897	GCF_033128185.1_ASM3312818v1 _00841	GCF_033128265.1_ASM3312826v1 _00858	ASM3312828v1 _00948	GCF_004119355.1_ASM411935v1 _01938	ASM76232v1 _02004	E88.fna_01014	Q7451 _00927	Q7452 _00997
ntpC		V-type sodium ATPase subunit C	10	10	1	5	1246				1001	1001	1001	ASM2963622v1 _00999	GCF_003013635.1_ASM301363v1 _00898	GCF_033128185.1_ASM3312818v1 _00842	GCF_033128265.1_ASM3312826v1 _00859	ASM3312828v1 _00949	GCF_004119355.1_ASM411935v1 _01937	ASM76232v1 _02005	E88.fna_01015	Q7451 _00928	Q7452 _00998
group_1519		hypothetical protein	10	10	1	5	1241				404	404	404	ASM2963622v1 _01004	GCF_003013635.1_ASM301363v1 _00903	GCF_033128185.1_ASM3312818v1 _00847	GCF_033128265.1_ASM3312826v1 _00864	ASM3312828v1 _00954	GCF_004119355.1_ASM411935v1 _01932	ASM76232v1 _02010	E88.fna_01020	Q7451 _00933	Q7452 _01003
sigI_2		RNA polymerase sigma factor SigI	10	10	1	5	462				476	542	520	ASM2963622v1 _02703	GCF_003013635.1_ASM301363v1 _02523	GCF_033128185.1_ASM3312818v1 _02915	GCF_033128265.1_ASM3312826v1 _02856	ASM3312828v1 _02834	GCF_004119355.1_ASM411935v1 _00048	ASM76232v1 _00100	E88.fna_02792	Q7451 _02387	Q7452 _02775
niaX		Niacin transporter NiaX	10	10	1	5	1240				500	500	500	ASM2963622v1 _01005	GCF_003013635.1_ASM301363v1 _00904	GCF_033128185.1_ASM3312818v1 _00848	GCF_033128265.1_ASM3312826v1 _00865	ASM3312828v1 _00955	GCF_004119355.1_ASM411935v1 _01931	ASM76232v1 _02011	E88.fna_01021	Q7451 _00934	Q7452 _01004
group_1521		hypothetical protein	10	10	1	5	1238				350	350	350	ASM2963622v1 _01007	GCF_003013635.1_ASM301363v1 _00906	GCF_033128185.1_ASM3312818v1 _00850	GCF_033128265.1_ASM3312826v1 _00867	ASM3312828v1 _00957	GCF_004119355.1_ASM411935v1 _01929	ASM76232v1 _02013	E88.fna_01023	Q7451 _02156	Q7452 _01006
azoR		FMN-dependent NADH-azoreductase	10	10	1	5	1237				557	557	557	ASM2963622v1 _01008	GCF_003013635.1_ASM301363v1 _00907	GCF_033128185.1_ASM3312818v1 _00851	GCF_033128265.1_ASM3312826v1 _00868	ASM3312828v1 _00958	GCF_004119355.1_ASM411935v1 _01928	ASM76232v1 _02014	E88.fna_01024	Q7451 _02157	Q7452 _01007
glpX		Fructose-1,6-bisphosphatase class 2	10	10	1	5	1236				971	971	971	ASM2963622v1 _01009	GCF_003013635.1_ASM301363v1 _00908	GCF_033128185.1_ASM3312818v1 _00852	GCF_033128265.1_ASM3312826v1 _00869	ASM3312828v1 _00959	GCF_004119355.1_ASM411935v1 _01927	ASM76232v1 _02015	E88.fna_01025	Q7451 _02158	Q7452 _01008
yqgN		5-formyltetrahydrofolate cyclo-ligase	10	10	1	5	1233				551	551	551	ASM2963622v1 _01012	GCF_003013635.1_ASM301363v1 _00911	GCF_033128185.1_ASM3312818v1 _00855	GCF_033128265.1_ASM3312826v1 _00872	ASM3312828v1 _00962	GCF_004119355.1_ASM411935v1 _01924	ASM76232v1 _02018	E88.fna_01028	Q7451 _02161	Q7452 _01011
apeA		putative M18 family aminopeptidase 1	10	10	1	5	1232				1400	1400	1400	ASM2963622v1 _01013	GCF_003013635.1_ASM301363v1 _00912	GCF_033128185.1_ASM3312818v1 _00856	GCF_033128265.1_ASM3312826v1 _00873	ASM3312828v1 _00963	GCF_004119355.1_ASM411935v1 _01923	ASM76232v1 _02019	E88.fna_01029	Q7451 _02162	Q7452 _01012
group_1526		hypothetical protein	10	10	1	5	1337				476	476	476	ASM2963622v1 _01019	GCF_003013635.1_ASM301363v1 _00916	GCF_033128185.1_ASM3312818v1 _00860	GCF_033128265.1_ASM3312826v1 _00879	ASM3312828v1 _00967	GCF_004119355.1_ASM411935v1 _01919	ASM76232v1 _02023	E88.fna_01033	Q7451 _02166	Q7452 _01016
csoR_3		Copper-sensing transcriptional repressor CsoR	10	10	1	5	1338				269	269	269	ASM2963622v1 _01020	GCF_003013635.1_ASM301363v1 _00917	GCF_033128185.1_ASM3312818v1 _00861	GCF_033128265.1_ASM3312826v1 _00880	ASM3312828v1 _00968	GCF_004119355.1_ASM411935v1 _01918	ASM76232v1 _02024	E88.fna_01034	Q7451 _02167	Q7452 _01017
rnfD		Na(+)-translocating ferredoxin:NAD(+) oxidoreductase complex subunit D	10	10	1	5	1342				932	932	932	ASM2963622v1 _01024	GCF_003013635.1_ASM301363v1 _00921	GCF_033128185.1_ASM3312818v1 _00865	GCF_033128265.1_ASM3312826v1 _00884	ASM3312828v1 _00972	GCF_004119355.1_ASM411935v1 _01914	ASM76232v1 _02028	E88.fna_01038	Q7451 _02171	Q7452 _01021
rnfG		Na(+)-translocating ferredoxin:NAD(+) oxidoreductase complex subunit G	10	10	1	5	1343				569	569	569	ASM2963622v1 _01025	GCF_003013635.1_ASM301363v1 _00922	GCF_033128185.1_ASM3312818v1 _00866	GCF_033128265.1_ASM3312826v1 _00885	ASM3312828v1 _00973	GCF_004119355.1_ASM411935v1 _01913	ASM76232v1 _02029	E88.fna_01039	Q7451 _02172	Q7452 _01022
group_1530		hypothetical protein	10	10	1	5	1347				530	530	530	ASM2963622v1 _01029	GCF_003013635.1_ASM301363v1 _00926	GCF_033128185.1_ASM3312818v1 _00870	GCF_033128265.1_ASM3312826v1 _00889	ASM3312828v1 _00977	GCF_004119355.1_ASM411935v1 _01909	ASM76232v1 _02033	E88.fna_01043	Q7451 _02176	Q7452 _01026
group_1531		hypothetical protein	10	10	1	5	1348				398	398	398	ASM2963622v1 _01030	GCF_003013635.1_ASM301363v1 _00927	GCF_033128185.1_ASM3312818v1 _00871	GCF_033128265.1_ASM3312826v1 _00890	ASM3312828v1 _00978	GCF_004119355.1_ASM411935v1 _01908	ASM76232v1 _02034	E88.fna_01044	Q7451 _02177	Q7452 _01027
apbE_1		FAD:protein FMN transferase	10	10	1	5	1349				1028	1028	1028	ASM2963622v1 _01031	GCF_003013635.1_ASM301363v1 _00928	GCF_033128185.1_ASM3312818v1 _00872	GCF_033128265.1_ASM3312826v1 _00891	ASM3312828v1 _00979	GCF_004119355.1_ASM411935v1 _01907	ASM76232v1 _02035	E88.fna_01045	Q7451 _02178	Q7452 _01028
group_1533		Putative 3-methyladenine DNA glycosylase	10	10	1	5	1352				611	611	611	ASM2963622v1 _01034	GCF_003013635.1_ASM301363v1 _00931	GCF_033128185.1_ASM3312818v1 _00875	GCF_033128265.1_ASM3312826v1 _00894	ASM3312828v1 _00982	GCF_004119355.1_ASM411935v1 _01904	ASM76232v1 _02038	E88.fna_01048	Q7451 _02181	Q7452 _01031
ycf3_1		Photosystem I assembly protein Ycf3	10	10	1	5	1353				641	641	641	ASM2963622v1 _01035	GCF_003013635.1_ASM301363v1 _00932	GCF_033128185.1_ASM3312818v1 _00876	GCF_033128265.1_ASM3312826v1 _00895	ASM3312828v1 _00983	GCF_004119355.1_ASM411935v1 _01903	ASM76232v1 _02039	E88.fna_01049	Q7451 _02182	Q7452 _01032
group_1535		hypothetical protein	10	10	1	5	1355				269	269	269	ASM2963622v1 _01037	GCF_003013635.1_ASM301363v1 _00934	GCF_033128185.1_ASM3312818v1 _00878	GCF_033128265.1_ASM3312826v1 _00897	ASM3312828v1 _00985	GCF_004119355.1_ASM411935v1 _01901	ASM76232v1 _02041	E88.fna_01051	Q7451 _02184	Q7452 _01034
nudF		ADP-ribose pyrophosphatase	10	10	1	5	1357				506	506	506	ASM2963622v1 _01039	GCF_003013635.1_ASM301363v1 _00936	GCF_033128185.1_ASM3312818v1 _00880	GCF_033128265.1_ASM3312826v1 _00899	ASM3312828v1 _00987	GCF_004119355.1_ASM411935v1 _01899	ASM76232v1 _02043	E88.fna_01053	Q7451 _02186	Q7452 _01036
group_1537		hypothetical protein	10	10	1	5	1358				1064	1064	1064	ASM2963622v1 _01040	GCF_003013635.1_ASM301363v1 _00937	GCF_033128185.1_ASM3312818v1 _00881	GCF_033128265.1_ASM3312826v1 _00900	ASM3312828v1 _00988	GCF_004119355.1_ASM411935v1 _01898	ASM76232v1 _02044	E88.fna_01054	Q7451 _02187	Q7452 _01037
group_1538	lon_2	Lon protease	10	10	1	5	1360				1889	1889	1889	ASM2963622v1 _01042	GCF_003013635.1_ASM301363v1 _00939	GCF_033128185.1_ASM3312818v1 _00883	GCF_033128265.1_ASM3312826v1 _00902	ASM3312828v1 _00990	GCF_004119355.1_ASM411935v1 _01896	ASM76232v1 _02046	E88.fna_01056	Q7451 _02189	Q7452 _01039
group_1539		hypothetical protein	10	10	1	5	1361				1160	1160	1160	ASM2963622v1 _01043	GCF_003013635.1_ASM301363v1 _00940	GCF_033128185.1_ASM3312818v1 _00884	GCF_033128265.1_ASM3312826v1 _00903	ASM3312828v1 _00991	GCF_004119355.1_ASM411935v1 _01895	ASM76232v1 _02047	E88.fna_01057	Q7451 _02190	Q7452 _01040
group_1540		hypothetical protein	10	10	1	5	1362				1202	1202	1202	ASM2963622v1 _01044	GCF_003013635.1_ASM301363v1 _00941	GCF_033128185.1_ASM3312818v1 _00885	GCF_033128265.1_ASM3312826v1 _00904	ASM3312828v1 _00992	GCF_004119355.1_ASM411935v1 _01894	ASM76232v1 _02048	E88.fna_01058	Q7451 _02191	Q7452 _01041
proA		Gamma-glutamyl phosphate reductase	10	10	1	5	1363				1286	1286	1286	ASM2963622v1 _01045	GCF_003013635.1_ASM301363v1 _00942	GCF_033128185.1_ASM3312818v1 _00886	GCF_033128265.1_ASM3312826v1 _00905	ASM3312828v1 _00993	GCF_004119355.1_ASM411935v1 _01893	ASM76232v1 _02049	E88.fna_01059	Q7451 _02192	Q7452 _01042
group_1542		hypothetical protein	10	10	1	5	1365				1031	1031	1031	ASM2963622v1 _01047	GCF_003013635.1_ASM301363v1 _00944	GCF_033128185.1_ASM3312818v1 _00888	GCF_033128265.1_ASM3312826v1 _00907	ASM3312828v1 _00995	GCF_004119355.1_ASM411935v1 _01891	ASM76232v1 _02051	E88.fna_01061	Q7451 _02194	Q7452 _01044
hisK		Histidinol-phosphatase	10	10	1	5	1366				776	788	778	ASM2963622v1 _01048	GCF_003013635.1_ASM301363v1 _00945	GCF_033128185.1_ASM3312818v1 _00889	GCF_033128265.1_ASM3312826v1 _00908	ASM3312828v1 _00996	GCF_004119355.1_ASM411935v1 _01890	ASM76232v1 _02052	E88.fna_01062	Q7451 _02195	Q7452 _01045
flr		hypothetical protein	10	10	1	5	1367				494	494	494	ASM2963622v1 _01049	GCF_003013635.1_ASM301363v1 _00946	GCF_033128185.1_ASM3312818v1 _00890	GCF_033128265.1_ASM3312826v1 _00909	ASM3312828v1 _00997	GCF_004119355.1_ASM411935v1 _01889	ASM76232v1 _02053	E88.fna_01063	Q7451 _02196	Q7452 _01046
group_1545		putative AAA domain-containing protein	10	10	1	5	1368				1283	1283	1283	ASM2963622v1 _01050	GCF_003013635.1_ASM301363v1 _00947	GCF_033128185.1_ASM3312818v1 _00891	GCF_033128265.1_ASM3312826v1 _00910	ASM3312828v1 _00998	GCF_004119355.1_ASM411935v1 _01888	ASM76232v1 _02054	E88.fna_01064	Q7451 _02197	Q7452 _01047
cymR_1		HTH-type transcriptional regulator CymR	10	10	1	5	1369				434	434	434	ASM2963622v1 _01051	GCF_003013635.1_ASM301363v1 _00948	GCF_033128185.1_ASM3312818v1 _00892	GCF_033128265.1_ASM3312826v1 _00911	ASM3312828v1 _00999	GCF_004119355.1_ASM411935v1 _01887	ASM76232v1 _02055	E88.fna_01065	Q7451 _02198	Q7452 _01048
iscU		Iron-sulfur cluster assembly scaffold protein IscU	10	10	1	5	1371				431	431	431	ASM2963622v1 _01053	GCF_003013635.1_ASM301363v1 _00950	GCF_033128185.1_ASM3312818v1 _00894	GCF_033128265.1_ASM3312826v1 _00913	ASM3312828v1 _01001	GCF_004119355.1_ASM411935v1 _01885	ASM76232v1 _02057	E88.fna_01067	Q7451 _02200	Q7452 _01050
group_1548		hypothetical protein	10	10	1	5	1373				488	497	496	ASM2963622v1 _01055	GCF_003013635.1_ASM301363v1 _00952	GCF_033128185.1_ASM3312818v1 _00896	GCF_033128265.1_ASM3312826v1 _00915	ASM3312828v1 _01003	GCF_004119355.1_ASM411935v1 _01883	ASM76232v1 _02059	E88.fna_01069	Q7451 _02202	Q7452 _01052
fur		Ferric uptake regulation protein	10	10	1	5	1380				464	464	464	ASM2963622v1 _01061	GCF_003013635.1_ASM301363v1 _00958	GCF_033128185.1_ASM3312818v1 _00902	GCF_033128265.1_ASM3312826v1 _00921	ASM3312828v1 _01011	GCF_004119355.1_ASM411935v1 _01877	ASM76232v1 _02065	E88.fna_01075	Q7451 _02208	Q7452 _01058
mltG		Endolytic murein transglycosylase	10	10	1	5	1384				1019	1019	1019	ASM2963622v1 _01065	GCF_003013635.1_ASM301363v1 _00962	GCF_033128185.1_ASM3312818v1 _00906	GCF_033128265.1_ASM3312826v1 _00925	ASM3312828v1 _01015	GCF_004119355.1_ASM411935v1 _01873	ASM76232v1 _02069	E88.fna_01079	Q7451 _02212	Q7452 _01062
trmR		tRNA 5-hydroxyuridine methyltransferase	10	10	1	5	1385				647	647	647	ASM2963622v1 _01066	GCF_003013635.1_ASM301363v1 _00963	GCF_033128185.1_ASM3312818v1 _00907	GCF_033128265.1_ASM3312826v1 _00926	ASM3312828v1 _01016	GCF_004119355.1_ASM411935v1 _01872	ASM76232v1 _02070	E88.fna_01080	Q7451 _02213	Q7452 _01063
group_1552		hypothetical protein	10	10	1	5	893				1508	1508	1508	ASM2963622v1 _01071	GCF_003013635.1_ASM301363v1 _00968	GCF_033128185.1_ASM3312818v1 _00912	GCF_033128265.1_ASM3312826v1 _00931	ASM3312828v1 _00727	GCF_004119355.1_ASM411935v1 _01867	ASM76232v1 _02075	E88.fna_01085	Q7451 _02218	Q7452 _01068
group_1554		hypothetical protein	10	10	1	5	903				134	134	134	ASM2963622v1 _01079	GCF_003013635.1_ASM301363v1 _00978	GCF_033128185.1_ASM3312818v1 _00920	GCF_033128265.1_ASM3312826v1 _00939	ASM3312828v1 _00736	GCF_004119355.1_ASM411935v1 _01859	ASM76232v1 _02084	E88.fna_01093	Q7451 _02540	Q7452 _01078
aroE_2		Shikimate dehydrogenase (NADP(+))	10	10	1	5	1551				770	785	782	ASM2963622v1 _01150	GCF_003013635.1_ASM301363v1 _00010	GCF_033128185.1_ASM3312818v1 _00984	GCF_033128265.1_ASM3312826v1 _01010	ASM3312828v1 _01021	GCF_004119355.1_ASM411935v1 _01537	ASM76232v1 _01721	E88.fna_01154	Q7451 _00317	Q7452 _01136
spoIIGA		Sporulation sigma-E factor-processing peptidase	10	10	1	5	1556				803	803	803	ASM2963622v1 _01155	GCF_003013635.1_ASM301363v1 _00015	GCF_033128185.1_ASM3312818v1 _00989	GCF_033128265.1_ASM3312826v1 _01015	ASM3312828v1 _01026	GCF_004119355.1_ASM411935v1 _01542	ASM76232v1 _01726	E88.fna_01159	Q7451 _00312	Q7452 _01141
ylmC_1		putative sporulation protein YlmC	10	10	1	5	1559				263	263	263	ASM2963622v1 _01158	GCF_003013635.1_ASM301363v1 _00018	GCF_033128185.1_ASM3312818v1 _00992	GCF_033128265.1_ASM3312826v1 _01018	ASM3312828v1 _01029	GCF_004119355.1_ASM411935v1 _01545	ASM76232v1 _01729	E88.fna_01162	Q7451 _00309	Q7452 _01144
pstC		hypothetical protein	10	10	1	5	1564				920	926	921	ASM2963622v1 _01163	GCF_003013635.1_ASM301363v1 _00023	GCF_033128185.1_ASM3312818v1 _00997	GCF_033128265.1_ASM3312826v1 _01023	ASM3312828v1 _01034	GCF_004119355.1_ASM411935v1 _01550	ASM76232v1 _01734	E88.fna_01167	Q7451 _00304	Q7452 _01149
pstA		Phosphate transport system permease protein PstA	10	10	1	5	1565				887	887	887	ASM2963622v1 _01164	GCF_003013635.1_ASM301363v1 _00024	GCF_033128185.1_ASM3312818v1 _00998	GCF_033128265.1_ASM3312826v1 _01024	ASM3312828v1 _01035	GCF_004119355.1_ASM411935v1 _01551	ASM76232v1 _01735	E88.fna_01168	Q7451 _00303	Q7452 _01150
pstB3		Phosphate import ATP-binding protein PstB 3	10	10	1	5	1566				749	749	749	ASM2963622v1 _01165	GCF_003013635.1_ASM301363v1 _00025	GCF_033128185.1_ASM3312818v1 _00999	GCF_033128265.1_ASM3312826v1 _01025	ASM3312828v1 _01036	GCF_004119355.1_ASM411935v1 _01552	ASM76232v1 _01736	E88.fna_01169	Q7451 _00302	Q7452 _01151
gpsA		Glycerol-3-phosphate dehydrogenase [NAD(P)+]	10	10	1	5	1570				995	995	995	ASM2963622v1 _01168	GCF_003013635.1_ASM301363v1 _00028	GCF_033128185.1_ASM3312818v1 _01002	GCF_033128265.1_ASM3312826v1 _01028	ASM3312828v1 _01040	GCF_004119355.1_ASM411935v1 _01555	ASM76232v1 _01739	E88.fna_01172	Q7451 _00299	Q7452 _01154
spoIVA		Stage IV sporulation protein A	10	10	1	5	1571				1478	1478	1478	ASM2963622v1 _01169	GCF_003013635.1_ASM301363v1 _00029	GCF_033128185.1_ASM3312818v1 _01003	GCF_033128265.1_ASM3312826v1 _01029	ASM3312828v1 _01041	GCF_004119355.1_ASM411935v1 _01556	ASM76232v1 _01740	E88.fna_01173	Q7451 _00298	Q7452 _01155
group_1585		O-acetyl-L-homoserine sulfhydrylase	10	10	1	5	1327				1277	1280	1277	ASM2963622v1 _01175	GCF_003013635.1_ASM301363v1 _00035	GCF_033128185.1_ASM3312818v1 _01011	GCF_033128265.1_ASM3312826v1 _01035	ASM3312828v1 _01047	GCF_004119355.1_ASM411935v1 _01573	ASM76232v1 _01746	E88.fna_01190	Q7451 _00292	Q7452 _01161
group_1586		hypothetical protein	10	10	1	5	1326				533	551	536	ASM2963622v1 _01176	GCF_003013635.1_ASM301363v1 _00036	GCF_033128185.1_ASM3312818v1 _01012	GCF_033128265.1_ASM3312826v1 _01036	ASM3312828v1 _01048	GCF_004119355.1_ASM411935v1 _01574	ASM76232v1 _01747	E88.fna_01191	Q7451 _00291	Q7452 _01162
cooS1		Carbon monoxide dehydrogenase 1	10	10	1	5	1324				2138	2138	2138	ASM2963622v1 _01178	GCF_003013635.1_ASM301363v1 _00038	GCF_033128185.1_ASM3312818v1 _01014	GCF_033128265.1_ASM3312826v1 _01038	ASM3312828v1 _01050	GCF_004119355.1_ASM411935v1 _01576	ASM76232v1 _01749	E88.fna_01193	Q7451 _00289	Q7452 _01164
group_1589		Pyruvate:ferredoxin oxidoreductase	10	10	1	5	1318				3527	3527	3527	ASM2963622v1 _01184	GCF_003013635.1_ASM301363v1 _00044	GCF_033128185.1_ASM3312818v1 _01019	GCF_033128265.1_ASM3312826v1 _01044	ASM3312828v1 _01056	GCF_004119355.1_ASM411935v1 _01582	ASM76232v1 _01755	E88.fna_01199	Q7451 _00283	Q7452 _01170
group_1590		hypothetical protein	10	10	1	5	1317				167	167	167	ASM2963622v1 _01185	GCF_003013635.1_ASM301363v1 _00045	GCF_033128185.1_ASM3312818v1 _01020	GCF_033128265.1_ASM3312826v1 _01045	ASM3312828v1 _01057	GCF_004119355.1_ASM411935v1 _01583	ASM76232v1 _01756	E88.fna_01200	Q7451 _00282	Q7452 _01171
rocB		Protein RocB	10	10	1	5	1316				1637	1637	1637	ASM2963622v1 _01186	GCF_003013635.1_ASM301363v1 _00046	GCF_033128185.1_ASM3312818v1 _01021	GCF_033128265.1_ASM3312826v1 _01046	ASM3312828v1 _01058	GCF_004119355.1_ASM411935v1 _01584	ASM76232v1 _01757	E88.fna_01201	Q7451 _00281	Q7452 _01172
ettA		Energy-dependent translational throttle protein EttA	10	10	1	5	1314				1937	1940	1939	ASM2963622v1 _01188	GCF_003013635.1_ASM301363v1 _00048	GCF_033128185.1_ASM3312818v1 _01023	GCF_033128265.1_ASM3312826v1 _01048	ASM3312828v1 _01060	GCF_004119355.1_ASM411935v1 _01586	ASM76232v1 _01759	E88.fna_01203	Q7451 _00279	Q7452 _01174
group_1593		hypothetical protein	10	10	1	5	1311				530	530	530	ASM2963622v1 _01190	GCF_003013635.1_ASM301363v1 _00050	GCF_033128185.1_ASM3312818v1 _01025	GCF_033128265.1_ASM3312826v1 _01050	ASM3312828v1 _01063	GCF_004119355.1_ASM411935v1 _01589	ASM76232v1 _01762	E88.fna_01206	Q7451 _00277	Q7452 _01177
group_1594	cutD_1	GTP 3',8-cyclase	10	10	1	5	1310				893	893	893	ASM2963622v1 _01191	GCF_003013635.1_ASM301363v1 _00051	GCF_033128185.1_ASM3312818v1 _01026	GCF_033128265.1_ASM3312826v1 _01051	ASM3312828v1 _01064	GCF_004119355.1_ASM411935v1 _01590	ASM76232v1 _01763	E88.fna_01207	Q7451 _00276	Q7452 _01178
yihN		Inner membrane protein YihN	10	10	1	5	1302				1277	1277	1277	ASM2963622v1 _01199	GCF_003013635.1_ASM301363v1 _00059	GCF_033128185.1_ASM3312818v1 _01032	GCF_033128265.1_ASM3312826v1 _01059	ASM3312828v1 _01070	GCF_004119355.1_ASM411935v1 _01598	ASM76232v1 _01769	E88.fna_01215	Q7451 _00269	Q7452 _01185
group_1597		hypothetical protein	10	10	1	5	1301				953	953	953	ASM2963622v1 _01200	GCF_003013635.1_ASM301363v1 _00060	GCF_033128185.1_ASM3312818v1 _01033	GCF_033128265.1_ASM3312826v1 _01060	ASM3312828v1 _01071	GCF_004119355.1_ASM411935v1 _01599	ASM76232v1 _01770	E88.fna_01216	Q7451 _00268	Q7452 _01186
group_1598		hypothetical protein	10	10	1	5	3103				929	929	929	ASM2963622v1 _01216	GCF_003013635.1_ASM301363v1 _00076	GCF_033128185.1_ASM3312818v1 _01052	GCF_033128265.1_ASM3312826v1 _01076	ASM3312828v1 _01090	GCF_004119355.1_ASM411935v1 _01616	ASM76232v1 _01789	E88.fna_01233	Q7451 _00248	Q7452 _01206
isdE		High-affinity heme uptake system protein IsdE	10	10	1	5	3106				890	890	890	ASM2963622v1 _01219	GCF_003013635.1_ASM301363v1 _00079	GCF_033128185.1_ASM3312818v1 _01055	GCF_033128265.1_ASM3312826v1 _01079	ASM3312828v1 _01093	GCF_004119355.1_ASM411935v1 _01619	ASM76232v1 _02302	E88.fna_01236	Q7451 _00245	Q7452 _01209
group_160		hypothetical protein	10	10	1	5	2929				1301	1301	1301	ASM2963622v1 _01557	GCF_003013635.1_ASM301363v1 _02336	GCF_033128185.1_ASM3312818v1 _01421	GCF_033128265.1_ASM3312826v1 _01423	ASM3312828v1 _01443	GCF_004119355.1_ASM411935v1 _00481	ASM76232v1 _01307	E88.fna_01559	Q7451 _00657	Q7452 _01559
fpuB		Petrobactin import system permease protein FpuB	10	10	1	5	3107				995	995	995	ASM2963622v1 _01220	GCF_003013635.1_ASM301363v1 _00080	GCF_033128185.1_ASM3312818v1 _01056	GCF_033128265.1_ASM3312826v1 _01080	ASM3312828v1 _01094	GCF_004119355.1_ASM411935v1 _01620	ASM76232v1 _02303	E88.fna_01237	Q7451 _00244	Q7452 _01210
fpuC_2		Petrobactin import ATP-binding protein FpuC	10	10	1	5	3108				797	797	797	ASM2963622v1 _01221	GCF_003013635.1_ASM301363v1 _00081	GCF_033128185.1_ASM3312818v1 _01057	GCF_033128265.1_ASM3312826v1 _01081	ASM3312828v1 _01095	GCF_004119355.1_ASM411935v1 _01621	ASM76232v1 _02304	E88.fna_01238	Q7451 _00243	Q7452 _01211
srtD		Sortase D	10	10	1	5	3109				599	599	599	ASM2963622v1 _01222	GCF_003013635.1_ASM301363v1 _00082	GCF_033128185.1_ASM3312818v1 _01058	GCF_033128265.1_ASM3312826v1 _01082	ASM3312828v1 _01096	GCF_004119355.1_ASM411935v1 _01622	ASM76232v1 _02305	E88.fna_01239	Q7451 _00242	Q7452 _01212
cydD		ATP-binding/permease protein CydD	10	10	1	5	3110				1742	1742	1742	ASM2963622v1 _01223	GCF_003013635.1_ASM301363v1 _00083	GCF_033128185.1_ASM3312818v1 _01059	GCF_033128265.1_ASM3312826v1 _01083	ASM3312828v1 _01097	GCF_004119355.1_ASM411935v1 _01623	ASM76232v1 _02306	E88.fna_01240	Q7451 _00241	Q7452 _01213
group_1604		hypothetical protein	10	10	1	5	3112				317	317	317	ASM2963622v1 _01225	GCF_003013635.1_ASM301363v1 _00085	GCF_033128185.1_ASM3312818v1 _01061	GCF_033128265.1_ASM3312826v1 _01085	ASM3312828v1 _01099	GCF_004119355.1_ASM411935v1 _01625	ASM76232v1 _02308	E88.fna_01242	Q7451 _00239	Q7452 _01215
feoB_2		Fe(2+) transporter FeoB	10	10	1	5	3118				2006	2006	2006	ASM2963622v1 _01231	GCF_003013635.1_ASM301363v1 _00091	GCF_033128185.1_ASM3312818v1 _01068	GCF_033128265.1_ASM3312826v1 _01091	ASM3312828v1 _01106	GCF_004119355.1_ASM411935v1 _01633	ASM76232v1 _02314	E88.fna_01249	Q7451 _00232	Q7452 _01222
feoA		hypothetical protein	10	10	1	5	3120				218	218	218	ASM2963622v1 _01233	GCF_003013635.1_ASM301363v1 _00093	GCF_033128185.1_ASM3312818v1 _01070	GCF_033128265.1_ASM3312826v1 _01093	ASM3312828v1 _01108	GCF_004119355.1_ASM411935v1 _01635	ASM76232v1 _02316	E88.fna_01251	Q7451 _00230	Q7452 _01224
group_1607		hypothetical protein	10	10	1	5	3121				458	458	458	ASM2963622v1 _01234	GCF_003013635.1_ASM301363v1 _00094	GCF_033128185.1_ASM3312818v1 _01071	GCF_033128265.1_ASM3312826v1 _01094	ASM3312828v1 _01109	GCF_004119355.1_ASM411935v1 _01636	ASM76232v1 _02317	E88.fna_01252	Q7451 _00229	Q7452 _01225
group_1608		hypothetical protein	10	10	1	5	3122				419	419	419	ASM2963622v1 _01235	GCF_003013635.1_ASM301363v1 _00095	GCF_033128185.1_ASM3312818v1 _01072	GCF_033128265.1_ASM3312826v1 _01095	ASM3312828v1 _01110	GCF_004119355.1_ASM411935v1 _01637	ASM76232v1 _02318	E88.fna_01253	Q7451 _00228	Q7452 _01226
dut		Deoxyuridine 5'-triphosphate nucleotidohydrolase	10	10	1	5	3123				437	437	437	ASM2963622v1 _01236	GCF_003013635.1_ASM301363v1 _00096	GCF_033128185.1_ASM3312818v1 _01073	GCF_033128265.1_ASM3312826v1 _01096	ASM3312828v1 _01111	GCF_004119355.1_ASM411935v1 _01638	ASM76232v1 _02319	E88.fna_01254	Q7451 _00227	Q7452 _01227
smc_5		Chromosome partition protein Smc	10	10	1	5	3124				1715	1715	1715	ASM2963622v1 _01237	GCF_003013635.1_ASM301363v1 _00097	GCF_033128185.1_ASM3312818v1 _01074	GCF_033128265.1_ASM3312826v1 _01097	ASM3312828v1 _01112	GCF_004119355.1_ASM411935v1 _01639	ASM76232v1 _02320	E88.fna_01255	Q7451 _00226	Q7452 _01228
cysL		HTH-type transcriptional regulator CysL	10	10	1	5	3125				881	881	881	ASM2963622v1 _01238	GCF_003013635.1_ASM301363v1 _00098	GCF_033128185.1_ASM3312818v1 _01075	GCF_033128265.1_ASM3312826v1 _01098	ASM3312828v1 _01113	GCF_004119355.1_ASM411935v1 _01640	ASM76232v1 _02321	E88.fna_01256	Q7451 _00225	Q7452 _01229
coaBC		Coenzyme A biosynthesis bifunctional protein CoaBC	10	10	1	5	3132				1193	1193	1193	ASM2963622v1 _01245	GCF_003013635.1_ASM301363v1 _00105	GCF_033128185.1_ASM3312818v1 _01082	GCF_033128265.1_ASM3312826v1 _01105	ASM3312828v1 _01120	GCF_004119355.1_ASM411935v1 _01647	ASM76232v1 _02328	E88.fna_01263	Q7451 _00218	Q7452 _01236
fmt		Methionyl-tRNA formyltransferase	10	10	1	5	3135				929	929	929	ASM2963622v1 _01248	GCF_003013635.1_ASM301363v1 _00108	GCF_033128185.1_ASM3312818v1 _01085	GCF_033128265.1_ASM3312826v1 _01108	ASM3312828v1 _01123	GCF_004119355.1_ASM411935v1 _01650	ASM76232v1 _02331	E88.fna_01266	Q7451 _00215	Q7452 _01239
rsmB		Ribosomal RNA small subunit methyltransferase B	10	10	1	5	3137				1328	1328	1328	ASM2963622v1 _01250	GCF_003013635.1_ASM301363v1 _00110	GCF_033128185.1_ASM3312818v1 _01087	GCF_033128265.1_ASM3312826v1 _01110	ASM3312828v1 _01125	GCF_004119355.1_ASM411935v1 _01652	ASM76232v1 _02333	E88.fna_01268	Q7451 _00213	Q7452 _01241
rpe		Ribulose-phosphate 3-epimerase	10	10	1	5	3142				653	653	653	ASM2963622v1 _01255	GCF_003013635.1_ASM301363v1 _00115	GCF_033128185.1_ASM3312818v1 _01092	GCF_033128265.1_ASM3312826v1 _01115	ASM3312828v1 _01130	GCF_004119355.1_ASM411935v1 _01657	ASM76232v1 _02338	E88.fna_01273	Q7451 _00208	Q7452 _01246
thiN		Thiamine pyrophosphokinase	10	10	1	5	3143				641	641	641	ASM2963622v1 _01256	GCF_003013635.1_ASM301363v1 _00116	GCF_033128185.1_ASM3312818v1 _01093	GCF_033128265.1_ASM3312826v1 _01116	ASM3312828v1 _01131	GCF_004119355.1_ASM411935v1 _01658	ASM76232v1 _02339	E88.fna_01274	Q7451 _00207	Q7452 _01247
rimM		Ribosome maturation factor RimM	10	10	1	5	3170				494	494	494	ASM2963622v1 _01281	GCF_003013635.1_ASM301363v1 _00141	GCF_033128185.1_ASM3312818v1 _01118	GCF_033128265.1_ASM3312826v1 _01142	ASM3312828v1 _01158	GCF_004119355.1_ASM411935v1 _01686	ASM76232v1 _02366	E88.fna_01301	Q7451 _00182	Q7452 _01272
sipT		Signal peptidase I T	10	10	1	5	3173				524	524	524	ASM2963622v1 _01284	GCF_003013635.1_ASM301363v1 _00144	GCF_033128185.1_ASM3312818v1 _01121	GCF_033128265.1_ASM3312826v1 _01145	ASM3312828v1 _01161	GCF_004119355.1_ASM411935v1 _01689	ASM76232v1 _02369	E88.fna_01304	Q7451 _00179	Q7452 _01275
rbgA		Ribosome biogenesis GTPase A	10	10	1	5	3174				845	845	845	ASM2963622v1 _01285	GCF_003013635.1_ASM301363v1 _00145	GCF_033128185.1_ASM3312818v1 _01122	GCF_033128265.1_ASM3312826v1 _01146	ASM3312828v1 _01162	GCF_004119355.1_ASM411935v1 _01690	ASM76232v1 _02370	E88.fna_01305	Q7451 _00178	Q7452 _01276
rnhB		Ribonuclease HII	10	10	1	5	3175				815	815	815	ASM2963622v1 _01286	GCF_003013635.1_ASM301363v1 _00146	GCF_033128185.1_ASM3312818v1 _01123	GCF_033128265.1_ASM3312826v1 _01147	ASM3312828v1 _01163	GCF_004119355.1_ASM411935v1 _01691	ASM76232v1 _02371	E88.fna_01306	Q7451 _00177	Q7452 _01277
group_1621		hypothetical protein	10	10	1	5	3176				368	368	368	ASM2963622v1 _01287	GCF_003013635.1_ASM301363v1 _00147	GCF_033128185.1_ASM3312818v1 _01124	GCF_033128265.1_ASM3312826v1 _01148	ASM3312828v1 _01164	GCF_004119355.1_ASM411935v1 _01692	ASM76232v1 _02372	E88.fna_01307	Q7451 _00176	Q7452 _01278
comM		Competence protein ComM	10	10	1	5	3177				1505	1505	1505	ASM2963622v1 _01288	GCF_003013635.1_ASM301363v1 _00148	GCF_033128185.1_ASM3312818v1 _01125	GCF_033128265.1_ASM3312826v1 _01149	ASM3312828v1 _01165	GCF_004119355.1_ASM411935v1 _01693	ASM76232v1 _02373	E88.fna_01308	Q7451 _00175	Q7452 _01279
uppS		Isoprenyl transferase	10	10	1	5	3186				767	767	767	ASM2963622v1 _01296	GCF_003013635.1_ASM301363v1 _00156	GCF_033128185.1_ASM3312818v1 _01133	GCF_033128265.1_ASM3312826v1 _01157	ASM3312828v1 _01174	GCF_004119355.1_ASM411935v1 _01701	ASM76232v1 _02381	E88.fna_01316	Q7451 _00167	Q7452 _01287
cdsA		hypothetical protein	10	10	1	5	3187				689	797	786	ASM2963622v1 _01297	GCF_003013635.1_ASM301363v1 _00157	GCF_033128185.1_ASM3312818v1 _01134	GCF_033128265.1_ASM3312826v1 _01158	ASM3312828v1 _01175	GCF_004119355.1_ASM411935v1 _01702	ASM76232v1 _02382	E88.fna_01317	Q7451 _00166	Q7452 _01288
dxr		1-deoxy-D-xylulose 5-phosphate reductoisomerase	10	10	1	5	3189				1154	1154	1154	ASM2963622v1 _01299	GCF_003013635.1_ASM301363v1 _00159	GCF_033128185.1_ASM3312818v1 _01136	GCF_033128265.1_ASM3312826v1 _01160	ASM3312828v1 _01177	GCF_004119355.1_ASM411935v1 _01704	ASM76232v1 _02384	E88.fna_01319	Q7451 _00164	Q7452 _01290
ispG		4-hydroxy-3-methylbut-2-en-1-yl diphosphate synthase (flavodoxin)	10	10	1	5	3191				1049	1049	1049	ASM2963622v1 _01301	GCF_003013635.1_ASM301363v1 _00161	GCF_033128185.1_ASM3312818v1 _01138	GCF_033128265.1_ASM3312826v1 _01162	ASM3312828v1 _01179	GCF_004119355.1_ASM411935v1 _01706	ASM76232v1 _02386	E88.fna_01321	Q7451 _00162	Q7452 _01292
rplGA		putative ribosomal protein YlxQ	10	10	1	5	3196				305	305	305	ASM2963622v1 _01306	GCF_003013635.1_ASM301363v1 _00166	GCF_033128185.1_ASM3312818v1 _01143	GCF_033128265.1_ASM3312826v1 _01167	ASM3312828v1 _01184	GCF_004119355.1_ASM411935v1 _01711	ASM76232v1 _02391	E88.fna_01326	Q7451 _00157	Q7452 _01297
nrnA		Bifunctional oligoribonuclease and PAP phosphatase NrnA	10	10	1	5	3199				965	965	965	ASM2963622v1 _01309	GCF_003013635.1_ASM301363v1 _00169	GCF_033128185.1_ASM3312818v1 _01146	GCF_033128265.1_ASM3312826v1 _01170	ASM3312828v1 _01187	GCF_004119355.1_ASM411935v1 _01714	ASM76232v1 _02394	E88.fna_01329	Q7451 _00154	Q7452 _01300
truB		tRNA pseudouridine synthase B	10	10	1	5	3200				869	869	869	ASM2963622v1 _01310	GCF_003013635.1_ASM301363v1 _00170	GCF_033128185.1_ASM3312818v1 _01147	GCF_033128265.1_ASM3312826v1 _01171	ASM3312828v1 _01188	GCF_004119355.1_ASM411935v1 _01715	ASM76232v1 _02395	E88.fna_01330	Q7451 _00153	Q7452 _01301
ribF		Bifunctional riboflavin kinase/FMN adenylyltransferase	10	10	1	5	3201				950	950	950	ASM2963622v1 _01311	GCF_003013635.1_ASM301363v1 _00171	GCF_033128185.1_ASM3312818v1 _01148	GCF_033128265.1_ASM3312826v1 _01172	ASM3312828v1 _01189	GCF_004119355.1_ASM411935v1 _01716	ASM76232v1 _02396	E88.fna_01331	Q7451 _00152	Q7452 _01302
lysC		Aspartokinase	10	10	1	5	3206				1205	1205	1205	ASM2963622v1 _01316	GCF_003013635.1_ASM301363v1 _00176	GCF_033128185.1_ASM3312818v1 _01153	GCF_033128265.1_ASM3312826v1 _01177	ASM3312828v1 _01194	GCF_004119355.1_ASM411935v1 _01721	ASM76232v1 _02401	E88.fna_01336	Q7451 _00147	Q7452 _01307
spoIIIE		DNA translocase SpoIIIE	10	10	1	5	3208				2231	2231	2231	ASM2963622v1 _01318	GCF_003013635.1_ASM301363v1 _00178	GCF_033128185.1_ASM3312818v1 _01155	GCF_033128265.1_ASM3312826v1 _01179	ASM3312828v1 _01196	GCF_004119355.1_ASM411935v1 _01723	ASM76232v1 _02403	E88.fna_01338	Q7451 _00145	Q7452 _01309
rimO		Ribosomal protein S12 methylthiotransferase RimO	10	10	1	5	3209				1334	1334	1334	ASM2963622v1 _01319	GCF_003013635.1_ASM301363v1 _00179	GCF_033128185.1_ASM3312818v1 _01156	GCF_033128265.1_ASM3312826v1 _01180	ASM3312828v1 _01197	GCF_004119355.1_ASM411935v1 _01724	ASM76232v1 _02404	E88.fna_01339	Q7451 _00144	Q7452 _01310
pgsA_2		CDP-diacylglycerol--glycerol-3-phosphate 3-phosphatidyltransferase	10	10	1	5	3210				563	563	563	ASM2963622v1 _01320	GCF_003013635.1_ASM301363v1 _00180	GCF_033128185.1_ASM3312818v1 _01157	GCF_033128265.1_ASM3312826v1 _01181	ASM3312828v1 _01198	GCF_004119355.1_ASM411935v1 _01725	ASM76232v1 _02405	E88.fna_01340	Q7451 _00143	Q7452 _01311
rny_1		Ribonuclease Y	10	10	1	5	3212				1499	1541	1536	ASM2963622v1 _01322	GCF_003013635.1_ASM301363v1 _00182	GCF_033128185.1_ASM3312818v1 _01159	GCF_033128265.1_ASM3312826v1 _01183	ASM3312828v1 _01200	GCF_004119355.1_ASM411935v1 _01727	ASM76232v1 _02407	E88.fna_01342	Q7451 _00141	Q7452 _01313
group_1636		Decaprenyl-phosphate phosphoribosyltransferase	10	10	1	5	3214				857	857	857	ASM2963622v1 _01324	GCF_003013635.1_ASM301363v1 _00184	GCF_033128185.1_ASM3312818v1 _01161	GCF_033128265.1_ASM3312826v1 _01185	ASM3312828v1 _01202	GCF_004119355.1_ASM411935v1 _01729	ASM76232v1 _02409	E88.fna_01344	Q7451 _00139	Q7452 _01315
ptsH		Phosphocarrier protein HPr	10	10	1	5	3218				257	257	257	ASM2963622v1 _01328	GCF_003013635.1_ASM301363v1 _00188	GCF_033128185.1_ASM3312818v1 _01165	GCF_033128265.1_ASM3312826v1 _01189	ASM3312828v1 _01206	GCF_004119355.1_ASM411935v1 _01733	ASM76232v1 _02413	E88.fna_01348	Q7451 _00135	Q7452 _01319
group_1639		hypothetical protein	10	10	1	5	3219				218	218	218	ASM2963622v1 _01329	GCF_003013635.1_ASM301363v1 _00189	GCF_033128185.1_ASM3312818v1 _01166	GCF_033128265.1_ASM3312826v1 _01190	ASM3312828v1 _01207	GCF_004119355.1_ASM411935v1 _01734	ASM76232v1 _02414	E88.fna_01349	Q7451 _00134	Q7452 _01320
group_1641		NAD-specific glutamate dehydrogenase	10	10	1	5	3221				1265	1265	1265	ASM2963622v1 _01330	GCF_003013635.1_ASM301363v1 _00190	GCF_033128185.1_ASM3312818v1 _01167	GCF_033128265.1_ASM3312826v1 _01191	ASM3312828v1 _01208	GCF_004119355.1_ASM411935v1 _01738	ASM76232v1 _02415	E88.fna_01350	Q7451 _00133	Q7452 _01321
miaB_5		tRNA-2-methylthio-N(6)-dimethylallyladenosine synthase	10	10	1	5	3230				1280	1361	1352	ASM2963622v1 _01339	GCF_003013635.1_ASM301363v1 _00199	GCF_033128185.1_ASM3312818v1 _01176	GCF_033128265.1_ASM3312826v1 _01200	ASM3312828v1 _01217	GCF_004119355.1_ASM411935v1 _01747	ASM76232v1 _02424	E88.fna_01359	Q7451 _00124	Q7452 _01330
cotI_3		Spore coat protein I	10	10	1	5	3240				1055	1055	1055	ASM2963622v1 _01349	GCF_003013635.1_ASM301363v1 _00209	GCF_033128185.1_ASM3312818v1 _01186	GCF_033128265.1_ASM3312826v1 _01210	ASM3312828v1 _01227	GCF_004119355.1_ASM411935v1 _01757	ASM76232v1 _02434	E88.fna_01369	Q7451 _00115	Q7452 _01339
cmk		Cytidylate kinase	10	10	1	5	3243				680	680	680	ASM2963622v1 _01352	GCF_003013635.1_ASM301363v1 _00212	GCF_033128185.1_ASM3312818v1 _01189	GCF_033128265.1_ASM3312826v1 _01213	ASM3312828v1 _01230	GCF_004119355.1_ASM411935v1 _01760	ASM76232v1 _02437	E88.fna_01372	Q7451 _00112	Q7452 _01342
aroH		Chorismate mutase AroH	10	10	1	5	3244				356	356	356	ASM2963622v1 _01353	GCF_003013635.1_ASM301363v1 _00213	GCF_033128185.1_ASM3312818v1 _01190	GCF_033128265.1_ASM3312826v1 _01214	ASM3312828v1 _01231	GCF_004119355.1_ASM411935v1 _01761	ASM76232v1 _02438	E88.fna_01373	Q7451 _00111	Q7452 _01343
baiN_1		3-dehydro-bile acid delta(4,6)-reductase	10	10	1	5	3245				1226	1226	1226	ASM2963622v1 _01354	GCF_003013635.1_ASM301363v1 _00214	GCF_033128185.1_ASM3312818v1 _01191	GCF_033128265.1_ASM3312826v1 _01215	ASM3312828v1 _01232	GCF_004119355.1_ASM411935v1 _01762	ASM76232v1 _02439	E88.fna_01374	Q7451 _00110	Q7452 _01344
nfrA2		FMN reductase [NAD(P)H]	10	10	1	5	3251				569	569	569	ASM2963622v1 _01360	GCF_003013635.1_ASM301363v1 _00220	GCF_033128185.1_ASM3312818v1 _01197	GCF_033128265.1_ASM3312826v1 _01221	ASM3312828v1 _01238	GCF_004119355.1_ASM411935v1 _01768	ASM76232v1 _02445	E88.fna_01380	Q7451 _00103	Q7452 _01351
group_1648		hypothetical protein	10	10	1	5	3004				416	416	416	ASM2963622v1 _01366	GCF_003013635.1_ASM301363v1 _00227	GCF_033128185.1_ASM3312818v1 _01204	GCF_033128265.1_ASM3312826v1 _01227	ASM3312828v1 _01245	GCF_004119355.1_ASM411935v1 _01776	ASM76232v1 _02452	E88.fna_01388	Q7451 _00095	Q7452 _01359
ndhB		NAD(P)H-quinone oxidoreductase subunit 2, chloroplastic	10	10	1	5	1146				1964	1964	1964	ASM2963622v1 _01373	GCF_003013635.1_ASM301363v1 _00234	GCF_033128185.1_ASM3312818v1 _01211	GCF_033128265.1_ASM3312826v1 _01234	ASM3312828v1 _01252	GCF_004119355.1_ASM411935v1 _01783	ASM76232v1 _02459	E88.fna_01395	Q7451 _00088	Q7452 _01366
mrpA		Na(+)/H(+) antiporter subunit A	10	10	1	5	1147				1460	1460	1460	ASM2963622v1 _01374	GCF_003013635.1_ASM301363v1 _00235	GCF_033128185.1_ASM3312818v1 _01212	GCF_033128265.1_ASM3312826v1 _01235	ASM3312828v1 _01253	GCF_004119355.1_ASM411935v1 _01784	ASM76232v1 _02460	E88.fna_01396	Q7451 _00087	Q7452 _01367
mrpD		Na(+)/H(+) antiporter subunit D	10	10	1	5	1148				1472	1472	1472	ASM2963622v1 _01375	GCF_003013635.1_ASM301363v1 _00236	GCF_033128185.1_ASM3312818v1 _01213	GCF_033128265.1_ASM3312826v1 _01236	ASM3312828v1 _01254	GCF_004119355.1_ASM411935v1 _01785	ASM76232v1 _02461	E88.fna_01397	Q7451 _00086	Q7452 _01368
group_1652		hypothetical protein	10	10	1	5	1150				425	431	426	ASM2963622v1 _01377	GCF_003013635.1_ASM301363v1 _00238	GCF_033128185.1_ASM3312818v1 _01215	GCF_033128265.1_ASM3312826v1 _01238	ASM3312828v1 _01256	GCF_004119355.1_ASM411935v1 _01787	ASM76232v1 _02463	E88.fna_01399	Q7451 _00084	Q7452 _01370
group_1653		hypothetical protein	10	10	1	5	1151				278	278	278	ASM2963622v1 _01378	GCF_003013635.1_ASM301363v1 _00239	GCF_033128185.1_ASM3312818v1 _01216	GCF_033128265.1_ASM3312826v1 _01239	ASM3312828v1 _01257	GCF_004119355.1_ASM411935v1 _01788	ASM76232v1 _02464	E88.fna_01400	Q7451 _00083	Q7452 _01371
mrpG		Na(+)/H(+) antiporter subunit G	10	10	1	5	1153				323	323	323	ASM2963622v1 _01380	GCF_003013635.1_ASM301363v1 _00241	GCF_033128185.1_ASM3312818v1 _01218	GCF_033128265.1_ASM3312826v1 _01241	ASM3312828v1 _01259	GCF_004119355.1_ASM411935v1 _01790	ASM76232v1 _02466	E88.fna_01402	Q7451 _00081	Q7452 _01373
group_1655		hypothetical protein	10	10	1	5	1154				272	272	272	ASM2963622v1 _01381	GCF_003013635.1_ASM301363v1 _00242	GCF_033128185.1_ASM3312818v1 _01219	GCF_033128265.1_ASM3312826v1 _01242	ASM3312828v1 _01260	GCF_004119355.1_ASM411935v1 _01791	ASM76232v1 _02467	E88.fna_01403	Q7451 _00080	Q7452 _01374
mrpE		hypothetical protein	10	10	1	5	1155				488	488	488	ASM2963622v1 _01382	GCF_003013635.1_ASM301363v1 _00243	GCF_033128185.1_ASM3312818v1 _01220	GCF_033128265.1_ASM3312826v1 _01243	ASM3312828v1 _01261	GCF_004119355.1_ASM411935v1 _01792	ASM76232v1 _02468	E88.fna_01404	Q7451 _00079	Q7452 _01375
cysK1		O-acetylserine sulfhydrylase	10	10	1	5	1156				917	917	917	ASM2963622v1 _01383	GCF_003013635.1_ASM301363v1 _00244	GCF_033128185.1_ASM3312818v1 _01221	GCF_033128265.1_ASM3312826v1 _01244	ASM3312828v1 _01262	GCF_004119355.1_ASM411935v1 _01793	ASM76232v1 _02469	E88.fna_01405	Q7451 _00078	Q7452 _01376
group_1658		hypothetical protein	10	10	1	5	1159				872	890	884	ASM2963622v1 _01386	GCF_003013635.1_ASM301363v1 _00247	GCF_033128185.1_ASM3312818v1 _01224	GCF_033128265.1_ASM3312826v1 _01247	ASM3312828v1 _01265	GCF_004119355.1_ASM411935v1 _01796	ASM76232v1 _02472	E88.fna_01408	Q7451 _00075	Q7452 _01379
group_1659		hypothetical protein	10	10	1	5	1161				296	296	296	ASM2963622v1 _01388	GCF_003013635.1_ASM301363v1 _00249	GCF_033128185.1_ASM3312818v1 _01226	GCF_033128265.1_ASM3312826v1 _01249	ASM3312828v1 _01267	GCF_004119355.1_ASM411935v1 _01798	ASM76232v1 _02474	E88.fna_01410	Q7451 _00073	Q7452 _01381
group_1660		hypothetical protein	10	10	1	5	1163				539	539	539	ASM2963622v1 _01390	GCF_003013635.1_ASM301363v1 _00251	GCF_033128185.1_ASM3312818v1 _01228	GCF_033128265.1_ASM3312826v1 _01251	ASM3312828v1 _01269	GCF_004119355.1_ASM411935v1 _01800	ASM76232v1 _02476	E88.fna_01412	Q7451 _00071	Q7452 _01383
metQ		Methionine-binding lipoprotein MetQ	10	10	1	5	1164				818	818	818	ASM2963622v1 _01391	GCF_003013635.1_ASM301363v1 _00252	GCF_033128185.1_ASM3312818v1 _01229	GCF_033128265.1_ASM3312826v1 _01252	ASM3312828v1 _01270	GCF_004119355.1_ASM411935v1 _01801	ASM76232v1 _02477	E88.fna_01413	Q7451 _00070	Q7452 _01384
rhaS_1		HTH-type transcriptional activator RhaS	10	10	1	5	1173				2078	2078	2078	ASM2963622v1 _01400	GCF_003013635.1_ASM301363v1 _00261	GCF_033128185.1_ASM3312818v1 _01238	GCF_033128265.1_ASM3312826v1 _01261	ASM3312828v1 _01279	GCF_004119355.1_ASM411935v1 _01810	ASM76232v1 _02486	E88.fna_01422	Q7451 _00061	Q7452 _01393
mepA_3		Multidrug export protein MepA	10	10	1	5	1174				1379	1379	1379	ASM2963622v1 _01401	GCF_003013635.1_ASM301363v1 _00262	GCF_033128185.1_ASM3312818v1 _01239	GCF_033128265.1_ASM3312826v1 _01262	ASM3312828v1 _01280	GCF_004119355.1_ASM411935v1 _01811	ASM76232v1 _02487	E88.fna_01423	Q7451 _00060	Q7452 _01394
adhE_1		Aldehyde-alcohol dehydrogenase	10	10	1	5	1177				2603	2630	2627	ASM2963622v1 _01404	GCF_003013635.1_ASM301363v1 _00265	GCF_033128185.1_ASM3312818v1 _01242	GCF_033128265.1_ASM3312826v1 _01265	ASM3312828v1 _01283	GCF_004119355.1_ASM411935v1 _01814	ASM76232v1 _02490	E88.fna_01426	Q7451 _00057	Q7452 _01397
group_1665		hypothetical protein	10	10	1	5	1178				2537	2537	2537	ASM2963622v1 _01405	GCF_003013635.1_ASM301363v1 _00266	GCF_033128185.1_ASM3312818v1 _01243	GCF_033128265.1_ASM3312826v1 _01266	ASM3312828v1 _01284	GCF_004119355.1_ASM411935v1 _01815	ASM76232v1 _02491	E88.fna_01427	Q7451 _00056	Q7452 _01398
group_1666	btuD_4	Vitamin B12 import ATP-binding protein BtuD	10	10	1	5	1182				1193	1193	1193	ASM2963622v1 _01408	GCF_003013635.1_ASM301363v1 _00269	GCF_033128185.1_ASM3312818v1 _01255	GCF_033128265.1_ASM3312826v1 _01269	ASM3312828v1 _01287	GCF_004119355.1_ASM411935v1 _01818	ASM76232v1 _02494	E88.fna_01430	Q7451 _00042	Q7452 _01401
hmuU_3		Hemin transport system permease protein HmuU	10	10	1	5	1183				1028	1028	1028	ASM2963622v1 _01409	GCF_003013635.1_ASM301363v1 _00270	GCF_033128185.1_ASM3312818v1 _01256	GCF_033128265.1_ASM3312826v1 _01270	ASM3312828v1 _01288	GCF_004119355.1_ASM411935v1 _01819	ASM76232v1 _02495	E88.fna_01431	Q7451 _00041	Q7452 _01402
ihfA		Integration host factor subunit alpha	10	10	1	5	1185				443	464	449	ASM2963622v1 _01411	GCF_003013635.1_ASM301363v1 _00272	GCF_033128185.1_ASM3312818v1 _01258	GCF_033128265.1_ASM3312826v1 _01272	ASM3312828v1 _01290	GCF_004119355.1_ASM411935v1 _01821	ASM76232v1 _02497	E88.fna_01433	Q7451 _00039	Q7452 _01404
cntI_2		Pseudopaline exporter CntI	10	10	1	5	1186				833	833	833	ASM2963622v1 _01412	GCF_003013635.1_ASM301363v1 _00273	GCF_033128185.1_ASM3312818v1 _01259	GCF_033128265.1_ASM3312826v1 _01273	ASM3312828v1 _01291	GCF_004119355.1_ASM411935v1 _01822	ASM76232v1 _02498	E88.fna_01434	Q7451 _00038	Q7452 _01405
oppF_1		Oligopeptide transport ATP-binding protein OppF	10	10	1	5	1187				806	806	806	ASM2963622v1 _01413	GCF_003013635.1_ASM301363v1 _00274	GCF_033128185.1_ASM3312818v1 _01260	GCF_033128265.1_ASM3312826v1 _01274	ASM3312828v1 _01292	GCF_004119355.1_ASM411935v1 _01823	ASM76232v1 _02499	E88.fna_01435	Q7451 _00037	Q7452 _01406
cntD		Metal-staphylopine import system ATP-binding protein CntD	10	10	1	5	1188				815	824	821	ASM2963622v1 _01414	GCF_003013635.1_ASM301363v1 _00275	GCF_033128185.1_ASM3312818v1 _01261	GCF_033128265.1_ASM3312826v1 _01275	ASM3312828v1 _01293	GCF_004119355.1_ASM411935v1 _01824	ASM76232v1 _02500	E88.fna_01436	Q7451 _00036	Q7452 _01407
nikC		Nickel import system permease protein NikC	10	10	1	5	1189				797	797	797	ASM2963622v1 _01415	GCF_003013635.1_ASM301363v1 _00276	GCF_033128185.1_ASM3312818v1 _01262	GCF_033128265.1_ASM3312826v1 _01276	ASM3312828v1 _01294	GCF_004119355.1_ASM411935v1 _01825	ASM76232v1 _02501	E88.fna_01437	Q7451 _00035	Q7452 _01408
group_1677		hypothetical protein	10	10	1	5	1197				854	854	854	ASM2963622v1 _01431	GCF_003013635.1_ASM301363v1 _01683	GCF_033128185.1_ASM3312818v1 _01268	GCF_033128265.1_ASM3312826v1 _01292	ASM3312828v1 _01313	GCF_004119355.1_ASM411935v1 _01831	ASM76232v1 _02520	E88.fna_01443	Q7451 _00029	Q7452 _01426
group_1678		hypothetical protein	10	10	1	5	1125				167	167	167	ASM2963622v1 _01434	GCF_003013635.1_ASM301363v1 _01687	GCF_033128185.1_ASM3312818v1 _01272	GCF_033128265.1_ASM3312826v1 _01296	ASM3312828v1 _01317	GCF_004119355.1_ASM411935v1 _01835	ASM76232v1 _02524	E88.fna_01446	Q7451 _00025	Q7452 _01430
fadR_3		Fatty acid metabolism regulator protein	10	10	1	5	1118				734	941	775	ASM2963622v1 _01441	GCF_003013635.1_ASM301363v1 _01694	GCF_033128185.1_ASM3312818v1 _01280	GCF_033128265.1_ASM3312826v1 _01303	ASM3312828v1 _01324	GCF_004119355.1_ASM411935v1 _01842	ASM76232v1 _02531	E88.fna_01453	Q7451 _00018	Q7452 _01437
group_1680		hypothetical protein	10	10	1	5	1111				743	743	743	ASM2963622v1 _01448	GCF_003013635.1_ASM301363v1 _01701	GCF_033128185.1_ASM3312818v1 _01287	GCF_033128265.1_ASM3312826v1 _01310	ASM3312828v1 _01331	GCF_004119355.1_ASM411935v1 _01849	ASM76232v1 _02538	E88.fna_01460	Q7451 _00011	Q7452 _01445
ogt		Methylated-DNA--protein-cysteine methyltransferase, constitutive	10	10	1	5	4011				467	470	468	ASM2963622v1 _01464	GCF_003013635.1_ASM301363v1 _01715	GCF_033128185.1_ASM3312818v1 _01301	GCF_033128265.1_ASM3312826v1 _01326	ASM3312828v1 _01347	GCF_004119355.1_ASM411935v1 _00397	ASM76232v1 _02775	E88.fna_01475	Q7451 _02827	Q7452 _01460
group_1682		hypothetical protein	10	10	1	5	4002				344	344	344	ASM2963622v1 _01473	GCF_003013635.1_ASM301363v1 _01724	GCF_033128185.1_ASM3312818v1 _01310	GCF_033128265.1_ASM3312826v1 _01335	ASM3312828v1 _01358	GCF_004119355.1_ASM411935v1 _00407	ASM76232v1 _02765	E88.fna_01485	Q7451 _02837	Q7452 _01470
kefB_1		Glutathione-regulated potassium-efflux system protein KefB	10	10	1	5	4001				1172	1172	1172	ASM2963622v1 _01474	GCF_003013635.1_ASM301363v1 _01725	GCF_033128185.1_ASM3312818v1 _01311	GCF_033128265.1_ASM3312826v1 _01336	ASM3312828v1 _01359	GCF_004119355.1_ASM411935v1 _00408	ASM76232v1 _02764	E88.fna_01486	Q7451 _02838	Q7452 _01471
cat		Chloramphenicol acetyltransferase	10	10	1	5	3992				626	635	629	ASM2963622v1 _01476	GCF_003013635.1_ASM301363v1 _01728	GCF_033128185.1_ASM3312818v1 _01313	GCF_033128265.1_ASM3312826v1 _01343	ASM3312828v1 _01365	GCF_004119355.1_ASM411935v1 _00410	ASM76232v1 _02758	E88.fna_01488	Q7451 _02819	Q7452 _01476
group_1685		hypothetical protein	10	10	1	5	3990				470	470	470	ASM2963622v1 _01478	GCF_003013635.1_ASM301363v1 _01730	GCF_033128185.1_ASM3312818v1 _01315	GCF_033128265.1_ASM3312826v1 _01345	ASM3312828v1 _01367	GCF_004119355.1_ASM411935v1 _00412	ASM76232v1 _02756	E88.fna_01490	Q7451 _02817	Q7452 _01478
group_1686		hypothetical protein	10	10	1	5	3985				266	266	266	ASM2963622v1 _01480	GCF_003013635.1_ASM301363v1 _01734	GCF_033128185.1_ASM3312818v1 _01317	GCF_033128265.1_ASM3312826v1 _01349	ASM3312828v1 _01371	GCF_004119355.1_ASM411935v1 _00416	ASM76232v1 _02752	E88.fna_01494	Q7451 _02815	Q7452 _01482
group_1687		hypothetical protein	10	10	1	5	3972				287	287	287	ASM2963622v1 _01489	GCF_003013635.1_ASM301363v1 _01740	GCF_033128185.1_ASM3312818v1 _01326	GCF_033128265.1_ASM3312826v1 _01355	ASM3312828v1 _01377	GCF_004119355.1_ASM411935v1 _00423	ASM76232v1 _02746	E88.fna_01501	Q7451 _02807	Q7452 _01488
group_1691		hypothetical protein	10	10	1	5	3965				344	344	344	ASM2963622v1 _01501	GCF_003013635.1_ASM301363v1 _01746	GCF_033128185.1_ASM3312818v1 _01332	GCF_033128265.1_ASM3312826v1 _01367	ASM3312828v1 _01383	GCF_004119355.1_ASM411935v1 _00430	ASM76232v1 _02740	E88.fna_01508	Q7451 _02797	Q7452 _01502
pduL_1		Phosphate propanoyltransferase	10	10	1	5	3956				650	650	650	ASM2963622v1 _01510	GCF_003013635.1_ASM301363v1 _01758	GCF_033128185.1_ASM3312818v1 _01344	GCF_033128265.1_ASM3312826v1 _01376	ASM3312828v1 _01389	GCF_004119355.1_ASM411935v1 _00436	ASM76232v1 _02734	E88.fna_01514	Q7451 _00696	Q7452 _01514
group_1694		hypothetical protein	10	10	1	5	3954				689	689	689	ASM2963622v1 _01512	GCF_003013635.1_ASM301363v1 _01760	GCF_033128185.1_ASM3312818v1 _01346	GCF_033128265.1_ASM3312826v1 _01378	ASM3312828v1 _01391	GCF_004119355.1_ASM411935v1 _00438	ASM76232v1 _02732	E88.fna_01516	Q7451 _00694	Q7452 _01516
eutQ_1		Ethanolamine utilization protein EutQ	10	10	1	5	3953				650	650	650	ASM2963622v1 _01513	GCF_003013635.1_ASM301363v1 _01761	GCF_033128185.1_ASM3312818v1 _01347	GCF_033128265.1_ASM3312826v1 _01379	ASM3312828v1 _01392	GCF_004119355.1_ASM411935v1 _00439	ASM76232v1 _02731	E88.fna_01517	Q7451 _00693	Q7452 _01517
pduV_1		Propanediol utilization protein PduV	10	10	1	5	3948				443	443	443	ASM2963622v1 _01518	GCF_003013635.1_ASM301363v1 _01766	GCF_033128185.1_ASM3312818v1 _01352	GCF_033128265.1_ASM3312826v1 _01384	ASM3312828v1 _01397	GCF_004119355.1_ASM411935v1 _00444	ASM76232v1 _02726	E88.fna_01522	Q7451 _00688	Q7452 _01522
iscS_2		Cysteine desulfurase IscS	10	10	1	5	2946				1136	1136	1136	ASM2963622v1 _01531	GCF_003013635.1_ASM301363v1 _02674	GCF_033128185.1_ASM3312818v1 _01406	GCF_033128265.1_ASM3312826v1 _01397	ASM3312828v1 _01418	GCF_004119355.1_ASM411935v1 _00457	ASM76232v1 _01332	E88.fna_01535	Q7451 _00666	Q7452 _01533
hdc_1		Histidine decarboxylase	10	10	1	5	2927				1727	1727	1727	ASM2963622v1 _01559	GCF_003013635.1_ASM301363v1 _02338	GCF_033128185.1_ASM3312818v1 _01422	GCF_033128265.1_ASM3312826v1 _01425	ASM3312828v1 _01445	GCF_004119355.1_ASM411935v1 _00483	ASM76232v1 _01305	E88.fna_01561	Q7451 _00655	Q7452 _01561
rsxB_2		Ion-translocating oxidoreductase complex subunit B	10	10	1	5	2925				875	875	875	ASM2963622v1 _01561	GCF_003013635.1_ASM301363v1 _02340	GCF_033128185.1_ASM3312818v1 _01424	GCF_033128265.1_ASM3312826v1 _01427	ASM3312828v1 _01447	GCF_004119355.1_ASM411935v1 _00485	ASM76232v1 _01303	E88.fna_01563	Q7451 _00653	Q7452 _01563
group_1709		hypothetical protein	10	10	1	5	2924				149	149	149	ASM2963622v1 _01562	GCF_003013635.1_ASM301363v1 _02341	GCF_033128185.1_ASM3312818v1 _01425	GCF_033128265.1_ASM3312826v1 _01428	ASM3312828v1 _01448	GCF_004119355.1_ASM411935v1 _00486	ASM76232v1 _01302	E88.fna_01564	Q7451 _00652	Q7452 _01564
group_1710		hypothetical protein	10	10	1	5	2918				146	314	297	ASM2963622v1 _01567	GCF_003013635.1_ASM301363v1 _02347	GCF_033128185.1_ASM3312818v1 _01430	GCF_033128265.1_ASM3312826v1 _01434	ASM3312828v1 _01454	GCF_004119355.1_ASM411935v1 _00491	ASM76232v1 _01296	E88.fna_01569	Q7451 _00646	Q7452 _01570
natB		ABC transporter permease protein NatB	10	10	1	5	2916				1178	1178	1178	ASM2963622v1 _01569	GCF_003013635.1_ASM301363v1 _02349	GCF_033128185.1_ASM3312818v1 _01432	GCF_033128265.1_ASM3312826v1 _01436	ASM3312828v1 _01456	GCF_004119355.1_ASM411935v1 _00493	ASM76232v1 _01294	E88.fna_01571	Q7451 _00644	Q7452 _01572
yicL_1		putative inner membrane transporter YicL	10	10	1	5	2895				947	947	947	ASM2963622v1 _01589	GCF_003013635.1_ASM301363v1 _02369	GCF_033128185.1_ASM3312818v1 _01453	GCF_033128265.1_ASM3312826v1 _01456	ASM3312828v1 _01476	GCF_004119355.1_ASM411935v1 _00513	ASM76232v1 _01274	E88.fna_01591	Q7451 _00624	Q7452 _01592
group_1713		hypothetical protein	10	10	1	5	2894				953	953	953	ASM2963622v1 _01590	GCF_003013635.1_ASM301363v1 _02370	GCF_033128185.1_ASM3312818v1 _01454	GCF_033128265.1_ASM3312826v1 _01457	ASM3312828v1 _01477	GCF_004119355.1_ASM411935v1 _00514	ASM76232v1 _01273	E88.fna_01592	Q7451 _00623	Q7452 _01593
sprT		Protein SprT	10	10	1	5	2893				710	710	710	ASM2963622v1 _01591	GCF_003013635.1_ASM301363v1 _02371	GCF_033128185.1_ASM3312818v1 _01455	GCF_033128265.1_ASM3312826v1 _01458	ASM3312828v1 _01478	GCF_004119355.1_ASM411935v1 _00515	ASM76232v1 _01272	E88.fna_01593	Q7451 _00622	Q7452 _01594
aes		Acetyl esterase	10	10	1	5	2892				989	989	989	ASM2963622v1 _01592	GCF_003013635.1_ASM301363v1 _02372	GCF_033128185.1_ASM3312818v1 _01456	GCF_033128265.1_ASM3312826v1 _01459	ASM3312828v1 _01479	GCF_004119355.1_ASM411935v1 _00516	ASM76232v1 _01271	E88.fna_01594	Q7451 _00621	Q7452 _01595
tnaA		Tryptophanase	10	10	1	5	2889				1382	1382	1382	ASM2963622v1 _01595	GCF_003013635.1_ASM301363v1 _00542	GCF_033128185.1_ASM3312818v1 _01459	GCF_033128265.1_ASM3312826v1 _01462	ASM3312828v1 _01482	GCF_004119355.1_ASM411935v1 _00519	ASM76232v1 _01268	E88.fna_01597	Q7451 _00618	Q7452 _01598
kdpA		Potassium-transporting ATPase potassium-binding subunit	10	10	1	5	2887				458	458	458	ASM2963622v1 _01599	GCF_003013635.1_ASM301363v1 _00546	GCF_033128185.1_ASM3312818v1 _01461	GCF_033128265.1_ASM3312826v1 _01466	ASM3312828v1 _01485	GCF_004119355.1_ASM411935v1 _00522	ASM76232v1 _01265	E88.fna_01600	Q7451 _00616	Q7452 _01600
group_1719		hypothetical protein	10	10	1	5	2885				1397	1397	1397	ASM2963622v1 _01601	GCF_003013635.1_ASM301363v1 _00548	GCF_033128185.1_ASM3312818v1 _01463	GCF_033128265.1_ASM3312826v1 _01468	ASM3312828v1 _01487	GCF_004119355.1_ASM411935v1 _00525	ASM76232v1 _01263	E88.fna_01602	Q7451 _00614	Q7452 _01602
rpsA		30S ribosomal protein S1	10	10	1	5	2883				1163	1163	1163	ASM2963622v1 _01603	GCF_003013635.1_ASM301363v1 _00550	GCF_033128185.1_ASM3312818v1 _01465	GCF_033128265.1_ASM3312826v1 _01470	ASM3312828v1 _01489	GCF_004119355.1_ASM411935v1 _00527	ASM76232v1 _01261	E88.fna_01604	Q7451 _00612	Q7452 _01604
group_1721		hypothetical protein	10	10	1	5	2882				344	344	344	ASM2963622v1 _01604	GCF_003013635.1_ASM301363v1 _00551	GCF_033128185.1_ASM3312818v1 _01466	GCF_033128265.1_ASM3312826v1 _01471	ASM3312828v1 _01490	GCF_004119355.1_ASM411935v1 _00528	ASM76232v1 _01260	E88.fna_01605	Q7451 _00611	Q7452 _01605
rsxG_2		Ion-translocating oxidoreductase complex subunit G	10	10	1	5	2881				344	344	344	ASM2963622v1 _01605	GCF_003013635.1_ASM301363v1 _00552	GCF_033128185.1_ASM3312818v1 _01467	GCF_033128265.1_ASM3312826v1 _01472	ASM3312828v1 _01491	GCF_004119355.1_ASM411935v1 _00529	ASM76232v1 _01259	E88.fna_01606	Q7451 _00610	Q7452 _01606
group_1723		Fumarate reductase flavoprotein subunit	10	10	1	5	2880				1448	1457	1455	ASM2963622v1 _01606	GCF_003013635.1_ASM301363v1 _00553	GCF_033128185.1_ASM3312818v1 _01468	GCF_033128265.1_ASM3312826v1 _01473	ASM3312828v1 _01492	GCF_004119355.1_ASM411935v1 _00530	ASM76232v1 _01258	E88.fna_01607	Q7451 _00609	Q7452 _01607
dcuR		Transcriptional regulatory protein DcuR	10	10	1	5	2879				701	701	701	ASM2963622v1 _01607	GCF_003013635.1_ASM301363v1 _00554	GCF_033128185.1_ASM3312818v1 _01469	GCF_033128265.1_ASM3312826v1 _01474	ASM3312828v1 _01493	GCF_004119355.1_ASM411935v1 _00531	ASM76232v1 _01257	E88.fna_01608	Q7451 _00608	Q7452 _01608
dcuS		Sensor histidine kinase DcuS	10	10	1	5	2878				1616	1616	1616	ASM2963622v1 _01608	GCF_003013635.1_ASM301363v1 _00555	GCF_033128185.1_ASM3312818v1 _01470	GCF_033128265.1_ASM3312826v1 _01475	ASM3312828v1 _01494	GCF_004119355.1_ASM411935v1 _00532	ASM76232v1 _01256	E88.fna_01609	Q7451 _00607	Q7452 _01609
dacB_2		D-alanyl-D-alanine carboxypeptidase DacB	10	10	1	5	2877				1124	1124	1124	ASM2963622v1 _01609	GCF_003013635.1_ASM301363v1 _00556	GCF_033128185.1_ASM3312818v1 _01471	GCF_033128265.1_ASM3312826v1 _01476	ASM3312828v1 _01495	GCF_004119355.1_ASM411935v1 _00533	ASM76232v1 _01255	E88.fna_01610	Q7451 _00606	Q7452 _01610
group_1727		hypothetical protein	10	10	1	5	2876				506	506	506	ASM2963622v1 _01610	GCF_003013635.1_ASM301363v1 _00557	GCF_033128185.1_ASM3312818v1 _01472	GCF_033128265.1_ASM3312826v1 _01477	ASM3312828v1 _01496	GCF_004119355.1_ASM411935v1 _00534	ASM76232v1 _01254	E88.fna_01611	Q7451 _00605	Q7452 _01611
ytfJ		putative spore protein YtfJ	10	10	1	5	2875				416	416	416	ASM2963622v1 _01611	GCF_003013635.1_ASM301363v1 _00558	GCF_033128185.1_ASM3312818v1 _01473	GCF_033128265.1_ASM3312826v1 _01478	ASM3312828v1 _01497	GCF_004119355.1_ASM411935v1 _00535	ASM76232v1 _01253	E88.fna_01612	Q7451 _00604	Q7452 _01612
scpB		Segregation and condensation protein B	10	10	1	5	2874				560	593	569	ASM2963622v1 _01612	GCF_003013635.1_ASM301363v1 _00559	GCF_033128185.1_ASM3312818v1 _01474	GCF_033128265.1_ASM3312826v1 _01479	ASM3312828v1 _01498	GCF_004119355.1_ASM411935v1 _00536	ASM76232v1 _01252	E88.fna_01613	Q7451 _00603	Q7452 _01613
dacF		D-alanyl-D-alanine carboxypeptidase DacF	10	10	1	5	2872				1187	1187	1187	ASM2963622v1 _01614	GCF_003013635.1_ASM301363v1 _00561	GCF_033128185.1_ASM3312818v1 _01476	GCF_033128265.1_ASM3312826v1 _01481	ASM3312828v1 _01500	GCF_004119355.1_ASM411935v1 _00538	ASM76232v1 _01250	E88.fna_01615	Q7451 _00601	Q7452 _01615
punA		Purine nucleoside phosphorylase 1	10	10	1	5	2871				815	815	815	ASM2963622v1 _01615	GCF_003013635.1_ASM301363v1 _00562	GCF_033128185.1_ASM3312818v1 _01477	GCF_033128265.1_ASM3312826v1 _01482	ASM3312828v1 _01501	GCF_004119355.1_ASM411935v1 _00539	ASM76232v1 _01249	E88.fna_01616	Q7451 _00600	Q7452 _01616
xerD_2		Tyrosine recombinase XerD	10	10	1	5	2870				899	899	899	ASM2963622v1 _01616	GCF_003013635.1_ASM301363v1 _00563	GCF_033128185.1_ASM3312818v1 _01478	GCF_033128265.1_ASM3312826v1 _01483	ASM3312828v1 _01502	GCF_004119355.1_ASM411935v1 _00540	ASM76232v1 _01248	E88.fna_01617	Q7451 _00599	Q7452 _01617
group_1733		hypothetical protein	10	10	1	5	60				545	545	545	ASM2963622v1 _01619	GCF_003013635.1_ASM301363v1 _00566	GCF_033128185.1_ASM3312818v1 _01481	GCF_033128265.1_ASM3312826v1 _01486	ASM3312828v1 _01505	GCF_004119355.1_ASM411935v1 _00543	ASM76232v1 _01245	E88.fna_01620	Q7451 _00597	Q7452 _01620
group_1734	mcpB_4	Methyl-accepting chemotaxis protein McpB	10	10	1	5	322				1991	1991	1991	ASM2963622v1 _01621	GCF_003013635.1_ASM301363v1 _00568	GCF_033128185.1_ASM3312818v1 _01483	GCF_033128265.1_ASM3312826v1 _01488	ASM3312828v1 _01507	GCF_004119355.1_ASM411935v1 _00545	ASM76232v1 _01243	E88.fna_01622	Q7451 _00595	Q7452 _01622
spo0A		Stage 0 sporulation protein A	10	10	1	5	321				638	818	800	ASM2963622v1 _01622	GCF_003013635.1_ASM301363v1 _00569	GCF_033128185.1_ASM3312818v1 _01484	GCF_033128265.1_ASM3312826v1 _01489	ASM3312828v1 _01546	GCF_004119355.1_ASM411935v1 _00584	ASM76232v1 _01204	E88.fna_01661	Q7451 _00593	Q7452 _01624
recN		DNA repair protein RecN	10	10	1	5	316				1697	1697	1697	ASM2963622v1 _01624	GCF_003013635.1_ASM301363v1 _00571	GCF_033128185.1_ASM3312818v1 _01486	GCF_033128265.1_ASM3312826v1 _01491	ASM3312828v1 _01548	GCF_004119355.1_ASM411935v1 _00586	ASM76232v1 _01202	E88.fna_01663	Q7451 _00591	Q7452 _01626
dxs		1-deoxy-D-xylulose-5-phosphate synthase	10	10	1	5	312				1856	1856	1856	ASM2963622v1 _01628	GCF_003013635.1_ASM301363v1 _00575	GCF_033128185.1_ASM3312818v1 _01490	GCF_033128265.1_ASM3312826v1 _01495	ASM3312828v1 _01552	GCF_004119355.1_ASM411935v1 _00590	ASM76232v1 _01198	E88.fna_01667	Q7451 _00587	Q7452 _01630
group_1738		hypothetical protein	10	10	1	5	311				575	575	575	ASM2963622v1 _01629	GCF_003013635.1_ASM301363v1 _00576	GCF_033128185.1_ASM3312818v1 _01491	GCF_033128265.1_ASM3312826v1 _01496	ASM3312828v1 _01553	GCF_004119355.1_ASM411935v1 _00591	ASM76232v1 _01197	E88.fna_01668	Q7451 _00586	Q7452 _01631
group_1739		Farnesyl diphosphate synthase	10	10	1	5	310				866	869	868	ASM2963622v1 _01630	GCF_003013635.1_ASM301363v1 _00577	GCF_033128185.1_ASM3312818v1 _01492	GCF_033128265.1_ASM3312826v1 _01497	ASM3312828v1 _01554	GCF_004119355.1_ASM411935v1 _00592	ASM76232v1 _01196	E88.fna_01669	Q7451 _00585	Q7452 _01632
xseB		Exodeoxyribonuclease 7 small subunit	10	10	1	5	309				224	224	224	ASM2963622v1 _01631	GCF_003013635.1_ASM301363v1 _00578	GCF_033128185.1_ASM3312818v1 _01493	GCF_033128265.1_ASM3312826v1 _01498	ASM3312828v1 _01555	GCF_004119355.1_ASM411935v1 _00593	ASM76232v1 _01195	E88.fna_01670	Q7451 _00584	Q7452 _01633
xseA		Exodeoxyribonuclease 7 large subunit	10	10	1	5	308				1190	1190	1190	ASM2963622v1 _01632	GCF_003013635.1_ASM301363v1 _00579	GCF_033128185.1_ASM3312818v1 _01494	GCF_033128265.1_ASM3312826v1 _01499	ASM3312828v1 _01556	GCF_004119355.1_ASM411935v1 _00594	ASM76232v1 _01194	E88.fna_01671	Q7451 _00583	Q7452 _01634
group_1742		hypothetical protein	10	10	1	5	304				509	509	509	ASM2963622v1 _01636	GCF_003013635.1_ASM301363v1 _00583	GCF_033128185.1_ASM3312818v1 _01498	GCF_033128265.1_ASM3312826v1 _01503	ASM3312828v1 _01560	GCF_004119355.1_ASM411935v1 _00598	ASM76232v1 _01190	E88.fna_01675	Q7451 _00579	Q7452 _01638
spoIIIAF		Stage III sporulation protein AF	10	10	1	5	302				581	581	581	ASM2963622v1 _01638	GCF_003013635.1_ASM301363v1 _00585	GCF_033128185.1_ASM3312818v1 _01500	GCF_033128265.1_ASM3312826v1 _01505	ASM3312828v1 _01562	GCF_004119355.1_ASM411935v1 _00600	ASM76232v1 _01188	E88.fna_01677	Q7451 _00577	Q7452 _01640
spoIIIAE		Stage III sporulation protein AE	10	10	1	5	301				1160	1160	1160	ASM2963622v1 _01639	GCF_003013635.1_ASM301363v1 _00586	GCF_033128185.1_ASM3312818v1 _01501	GCF_033128265.1_ASM3312826v1 _01506	ASM3312828v1 _01563	GCF_004119355.1_ASM411935v1 _00601	ASM76232v1 _01187	E88.fna_01678	Q7451 _00576	Q7452 _01641
rho_2		Transcription termination factor Rho	10	10	1	5	297				908	914	909	ASM2963622v1 _01643	GCF_003013635.1_ASM301363v1 _00590	GCF_033128185.1_ASM3312818v1 _01505	GCF_033128265.1_ASM3312826v1 _01510	ASM3312828v1 _01567	GCF_004119355.1_ASM411935v1 _00605	ASM76232v1 _01183	E88.fna_01682	Q7451 _00572	Q7452 _01645
group_1746		hypothetical protein	10	10	1	5	296				404	407	406	ASM2963622v1 _01644	GCF_003013635.1_ASM301363v1 _00591	GCF_033128185.1_ASM3312818v1 _01506	GCF_033128265.1_ASM3312826v1 _01511	ASM3312828v1 _01568	GCF_004119355.1_ASM411935v1 _00606	ASM76232v1 _01182	E88.fna_01683	Q7451 _00571	Q7452 _01646
ypdF		Aminopeptidase YpdF	10	10	1	5	294				1067	1067	1067	ASM2963622v1 _01646	GCF_003013635.1_ASM301363v1 _00593	GCF_033128185.1_ASM3312818v1 _01508	GCF_033128265.1_ASM3312826v1 _01513	ASM3312828v1 _01570	GCF_004119355.1_ASM411935v1 _00608	ASM76232v1 _01180	E88.fna_01685	Q7451 _00569	Q7452 _01648
aroK		Shikimate kinase	10	10	1	5	292				503	503	503	ASM2963622v1 _01648	GCF_003013635.1_ASM301363v1 _00595	GCF_033128185.1_ASM3312818v1 _01510	GCF_033128265.1_ASM3312826v1 _01515	ASM3312828v1 _01572	GCF_004119355.1_ASM411935v1 _00610	ASM76232v1 _01178	E88.fna_01687	Q7451 _00567	Q7452 _01650
group_1749		hypothetical protein	10	10	1	5	290				398	398	398	ASM2963622v1 _01649	GCF_003013635.1_ASM301363v1 _00596	GCF_033128185.1_ASM3312818v1 _01511	GCF_033128265.1_ASM3312826v1 _01516	ASM3312828v1 _01574	GCF_004119355.1_ASM411935v1 _00611	ASM76232v1 _01176	E88.fna_01688	Q7451 _00566	Q7452 _01651
group_1750		hypothetical protein	10	10	1	5	288				761	761	761	ASM2963622v1 _01651	GCF_003013635.1_ASM301363v1 _00598	GCF_033128185.1_ASM3312818v1 _01513	GCF_033128265.1_ASM3312826v1 _01518	ASM3312828v1 _01576	GCF_004119355.1_ASM411935v1 _00613	ASM76232v1 _01174	E88.fna_01690	Q7451 _00564	Q7452 _01653
group_1751		hypothetical protein	10	10	1	5	287				164	164	164	ASM2963622v1 _01652	GCF_003013635.1_ASM301363v1 _00599	GCF_033128185.1_ASM3312818v1 _01514	GCF_033128265.1_ASM3312826v1 _01519	ASM3312828v1 _01577	GCF_004119355.1_ASM411935v1 _00614	ASM76232v1 _01173	E88.fna_01691	Q7451 _00563	Q7452 _01654
group_1752		hypothetical protein	10	10	1	5	285				431	431	431	ASM2963622v1 _01654	GCF_003013635.1_ASM301363v1 _00601	GCF_033128185.1_ASM3312818v1 _01516	GCF_033128265.1_ASM3312826v1 _01521	ASM3312828v1 _01579	GCF_004119355.1_ASM411935v1 _00616	ASM76232v1 _01171	E88.fna_01693	Q7451 _00561	Q7452 _01656
group_1753		hypothetical protein	10	10	1	5	284				449	449	449	ASM2963622v1 _01655	GCF_003013635.1_ASM301363v1 _00602	GCF_033128185.1_ASM3312818v1 _01517	GCF_033128265.1_ASM3312826v1 _01522	ASM3312828v1 _01580	GCF_004119355.1_ASM411935v1 _00617	ASM76232v1 _01170	E88.fna_01694	Q7451 _00560	Q7452 _01657
group_1754		hypothetical protein	10	10	1	5	283				377	389	386	ASM2963622v1 _01656	GCF_003013635.1_ASM301363v1 _00603	GCF_033128185.1_ASM3312818v1 _01518	GCF_033128265.1_ASM3312826v1 _01523	ASM3312828v1 _01581	GCF_004119355.1_ASM411935v1 _00618	ASM76232v1 _01169	E88.fna_01695	Q7451 _00559	Q7452 _01658
group_1755		hypothetical protein	10	10	1	5	281				1448	1448	1448	ASM2963622v1 _01658	GCF_003013635.1_ASM301363v1 _00605	GCF_033128185.1_ASM3312818v1 _01520	GCF_033128265.1_ASM3312826v1 _01525	ASM3312828v1 _01583	GCF_004119355.1_ASM411935v1 _00620	ASM76232v1 _01167	E88.fna_01697	Q7451 _00557	Q7452 _01660
group_1756		hypothetical protein	10	10	1	5	280				1055	1055	1055	ASM2963622v1 _01659	GCF_003013635.1_ASM301363v1 _00606	GCF_033128185.1_ASM3312818v1 _01521	GCF_033128265.1_ASM3312826v1 _01526	ASM3312828v1 _01584	GCF_004119355.1_ASM411935v1 _00621	ASM76232v1 _01166	E88.fna_01698	Q7451 _00556	Q7452 _01661
rqcH		Rqc2 RqcH	10	10	1	5	279				1724	1724	1724	ASM2963622v1 _01660	GCF_003013635.1_ASM301363v1 _00607	GCF_033128185.1_ASM3312818v1 _01522	GCF_033128265.1_ASM3312826v1 _01527	ASM3312828v1 _01585	GCF_004119355.1_ASM411935v1 _00622	ASM76232v1 _01165	E88.fna_01699	Q7451 _00555	Q7452 _01662
ytfE_1		Iron-sulfur cluster repair protein YtfE	10	10	1	5	278				548	548	548	ASM2963622v1 _01661	GCF_003013635.1_ASM301363v1 _00608	GCF_033128185.1_ASM3312818v1 _01523	GCF_033128265.1_ASM3312826v1 _01528	ASM3312828v1 _01586	GCF_004119355.1_ASM411935v1 _00623	ASM76232v1 _01164	E88.fna_01700	Q7451 _00554	Q7452 _01663
exoA		Exodeoxyribonuclease	10	10	1	5	276				764	773	771	ASM2963622v1 _01663	GCF_003013635.1_ASM301363v1 _00610	GCF_033128185.1_ASM3312818v1 _01526	GCF_033128265.1_ASM3312826v1 _01530	ASM3312828v1 _01588	GCF_004119355.1_ASM411935v1 _00626	ASM76232v1 _01162	E88.fna_01703	Q7451 _00552	Q7452 _01665
wecA		hypothetical protein	10	10	1	5	468				182	419	299	ASM2963622v1 _02699	GCF_003013635.1_ASM301363v1 _02527	GCF_033128185.1_ASM3312818v1 _02905	GCF_033128265.1_ASM3312826v1 _02852	ASM3312828v1 _02828	GCF_004119355.1_ASM411935v1 _00054	ASM76232v1 _00094	E88.fna_02786	Q7451 _02377	Q7452 _02769
group_1760		hypothetical protein	10	10	1	5	275				137	137	137	ASM2963622v1 _01664	GCF_003013635.1_ASM301363v1 _00611	GCF_033128185.1_ASM3312818v1 _01527	GCF_033128265.1_ASM3312826v1 _01531	ASM3312828v1 _01589	GCF_004119355.1_ASM411935v1 _00627	ASM76232v1 _01161	E88.fna_01704	Q7451 _00551	Q7452 _01666
rluD_1		Ribosomal large subunit pseudouridine synthase D	10	10	1	5	272				917	917	917	ASM2963622v1 _01667	GCF_003013635.1_ASM301363v1 _00614	GCF_033128185.1_ASM3312818v1 _01530	GCF_033128265.1_ASM3312826v1 _01534	ASM3312828v1 _01592	GCF_004119355.1_ASM411935v1 _00630	ASM76232v1 _01158	E88.fna_01707	Q7451 _00548	Q7452 _01669
lspA		Lipoprotein signal peptidase	10	10	1	5	271				470	470	470	ASM2963622v1 _01668	GCF_003013635.1_ASM301363v1 _00615	GCF_033128185.1_ASM3312818v1 _01531	GCF_033128265.1_ASM3312826v1 _01535	ASM3312828v1 _01593	GCF_004119355.1_ASM411935v1 _00631	ASM76232v1 _01157	E88.fna_01708	Q7451 _00547	Q7452 _01670
dksA		RNA polymerase-binding transcription factor DksA	10	10	1	5	270				632	632	632	ASM2963622v1 _01669	GCF_003013635.1_ASM301363v1 _00616	GCF_033128185.1_ASM3312818v1 _01532	GCF_033128265.1_ASM3312826v1 _01536	ASM3312828v1 _01594	GCF_004119355.1_ASM411935v1 _00632	ASM76232v1 _01156	E88.fna_01709	Q7451 _00546	Q7452 _01671
aroA1		3-phosphoshikimate 1-carboxyvinyltransferase 1	10	10	1	5	269				1319	1319	1319	ASM2963622v1 _01670	GCF_003013635.1_ASM301363v1 _00617	GCF_033128185.1_ASM3312818v1 _01533	GCF_033128265.1_ASM3312826v1 _01537	ASM3312828v1 _01595	GCF_004119355.1_ASM411935v1 _00633	ASM76232v1 _01155	E88.fna_01710	Q7451 _00545	Q7452 _01672
aroA		Protein AroA(G)	10	10	1	5	268				797	797	797	ASM2963622v1 _01671	GCF_003013635.1_ASM301363v1 _00618	GCF_033128185.1_ASM3312818v1 _01534	GCF_033128265.1_ASM3312826v1 _01538	ASM3312828v1 _01596	GCF_004119355.1_ASM411935v1 _00634	ASM76232v1 _01154	E88.fna_01711	Q7451 _00544	Q7452 _01673
mtnN		5'-methylthioadenosine/S-adenosylhomocysteine nucleosidase	10	10	1	5	267				692	704	693	ASM2963622v1 _01672	GCF_003013635.1_ASM301363v1 _00619	GCF_033128185.1_ASM3312818v1 _01535	GCF_033128265.1_ASM3312826v1 _01539	ASM3312828v1 _01597	GCF_004119355.1_ASM411935v1 _00635	ASM76232v1 _01153	E88.fna_01712	Q7451 _00543	Q7452 _01674
aroB		3-dehydroquinate synthase	10	10	1	5	266				1073	1082	1074	ASM2963622v1 _01673	GCF_003013635.1_ASM301363v1 _00620	GCF_033128185.1_ASM3312818v1 _01536	GCF_033128265.1_ASM3312826v1 _01540	ASM3312828v1 _01598	GCF_004119355.1_ASM411935v1 _00636	ASM76232v1 _01152	E88.fna_01713	Q7451 _00542	Q7452 _01675
group_1768		hypothetical protein	10	10	1	5	264				776	776	776	ASM2963622v1 _01675	GCF_003013635.1_ASM301363v1 _00622	GCF_033128185.1_ASM3312818v1 _01538	GCF_033128265.1_ASM3312826v1 _01542	ASM3312828v1 _01600	GCF_004119355.1_ASM411935v1 _00638	ASM76232v1 _01150	E88.fna_01715	Q7451 _00540	Q7452 _01677
yggS		Pyridoxal phosphate homeostasis protein	10	10	1	5	261				668	668	668	ASM2963622v1 _01678	GCF_003013635.1_ASM301363v1 _00625	GCF_033128185.1_ASM3312818v1 _01541	GCF_033128265.1_ASM3312826v1 _01545	ASM3312828v1 _01603	GCF_004119355.1_ASM411935v1 _00641	ASM76232v1 _01147	E88.fna_01718	Q7451 _00537	Q7452 _01680
group_1770		hypothetical protein	10	10	1	5	260				731	731	731	ASM2963622v1 _01679	GCF_003013635.1_ASM301363v1 _00626	GCF_033128185.1_ASM3312818v1 _01542	GCF_033128265.1_ASM3312826v1 _01546	ASM3312828v1 _01604	GCF_004119355.1_ASM411935v1 _00642	ASM76232v1 _01146	E88.fna_01719	Q7451 _00536	Q7452 _01681
ftsW		putative peptidoglycan glycosyltransferase FtsW	10	10	1	5	256				1106	1106	1106	ASM2963622v1 _01683	GCF_003013635.1_ASM301363v1 _00630	GCF_033128185.1_ASM3312818v1 _01546	GCF_033128265.1_ASM3312826v1 _01550	ASM3312828v1 _01608	GCF_004119355.1_ASM411935v1 _00646	ASM76232v1 _01142	E88.fna_01723	Q7451 _00532	Q7452 _01685
spoVD_2		Stage V sporulation protein D	10	10	1	5	252				2186	2186	2186	ASM2963622v1 _01687	GCF_003013635.1_ASM301363v1 _00634	GCF_033128185.1_ASM3312818v1 _01550	GCF_033128265.1_ASM3312826v1 _01554	ASM3312828v1 _01612	GCF_004119355.1_ASM411935v1 _00650	ASM76232v1 _01138	E88.fna_01727	Q7451 _00528	Q7452 _01689
ftsL_1		Cell division protein FtsL	10	10	1	5	251				485	485	485	ASM2963622v1 _01688	GCF_003013635.1_ASM301363v1 _00635	GCF_033128185.1_ASM3312818v1 _01551	GCF_033128265.1_ASM3312826v1 _01555	ASM3312828v1 _01613	GCF_004119355.1_ASM411935v1 _00651	ASM76232v1 _01137	E88.fna_01728	Q7451 _00527	Q7452 _01690
rsmH_2		Ribosomal RNA small subunit methyltransferase H	10	10	1	5	250				932	932	932	ASM2963622v1 _01689	GCF_003013635.1_ASM301363v1 _00636	GCF_033128185.1_ASM3312818v1 _01552	GCF_033128265.1_ASM3312826v1 _01556	ASM3312828v1 _01614	GCF_004119355.1_ASM411935v1 _00652	ASM76232v1 _01136	E88.fna_01729	Q7451 _00526	Q7452 _01691
mraZ		Transcriptional regulator MraZ	10	10	1	5	249				428	428	428	ASM2963622v1 _01690	GCF_003013635.1_ASM301363v1 _00637	GCF_033128185.1_ASM3312818v1 _01553	GCF_033128265.1_ASM3312826v1 _01557	ASM3312828v1 _01615	GCF_004119355.1_ASM411935v1 _00653	ASM76232v1 _01135	E88.fna_01730	Q7451 _00525	Q7452 _01692
kefB_2		Glutathione-regulated potassium-efflux system protein KefB	10	10	1	5	248				1436	1436	1436	ASM2963622v1 _01691	GCF_003013635.1_ASM301363v1 _00638	GCF_033128185.1_ASM3312818v1 _01554	GCF_033128265.1_ASM3312826v1 _01558	ASM3312828v1 _01616	GCF_004119355.1_ASM411935v1 _00654	ASM76232v1 _01134	E88.fna_01731	Q7451 _00524	Q7452 _01693
arnB		UDP-4-amino-4-deoxy-L-arabinose--oxoglutarate aminotransferase	10	10	1	5	246				1175	1175	1175	ASM2963622v1 _01693	GCF_003013635.1_ASM301363v1 _00640	GCF_033128185.1_ASM3312818v1 _01556	GCF_033128265.1_ASM3312826v1 _01560	ASM3312828v1 _01618	GCF_004119355.1_ASM411935v1 _00656	ASM76232v1 _01132	E88.fna_01733	Q7451 _00522	Q7452 _01695
group_1778		Cobalt-dependent inorganic pyrophosphatase	10	10	1	5	238				1640	1640	1640	ASM2963622v1 _01699	GCF_003013635.1_ASM301363v1 _00646	GCF_033128185.1_ASM3312818v1 _01562	GCF_033128265.1_ASM3312826v1 _01566	ASM3312828v1 _01624	GCF_004119355.1_ASM411935v1 _00662	ASM76232v1 _01126	E88.fna_01739	Q7451 _02482	Q7452 _01703
group_1779		hypothetical protein	10	10	1	5	237				194	194	194	ASM2963622v1 _01700	GCF_003013635.1_ASM301363v1 _00647	GCF_033128185.1_ASM3312818v1 _01563	GCF_033128265.1_ASM3312826v1 _01567	ASM3312828v1 _01625	GCF_004119355.1_ASM411935v1 _00663	ASM76232v1 _01125	E88.fna_01740	Q7451 _02481	Q7452 _01704
flgG_2		Flagellar basal-body rod protein FlgG	10	10	1	5	235				782	782	782	ASM2963622v1 _01702	GCF_003013635.1_ASM301363v1 _00649	GCF_033128185.1_ASM3312818v1 _01565	GCF_033128265.1_ASM3312826v1 _01569	ASM3312828v1 _01627	GCF_004119355.1_ASM411935v1 _00665	ASM76232v1 _01123	E88.fna_01742	Q7451 _02479	Q7452 _01706
group_1781		hypothetical protein	10	10	1	5	234				137	140	139	ASM2963622v1 _01703	GCF_003013635.1_ASM301363v1 _00650	GCF_033128185.1_ASM3312818v1 _01566	GCF_033128265.1_ASM3312826v1 _01570	ASM3312828v1 _01628	GCF_004119355.1_ASM411935v1 _00666	ASM76232v1 _01122	E88.fna_01743	Q7451 _02478	Q7452 _01707
group_1782		hypothetical protein	10	10	1	5	222				512	512	512	ASM2963622v1 _01714	GCF_003013635.1_ASM301363v1 _00661	GCF_033128185.1_ASM3312818v1 _01577	GCF_033128265.1_ASM3312826v1 _01581	ASM3312828v1 _01639	GCF_004119355.1_ASM411935v1 _00678	ASM76232v1 _01111	E88.fna_01755	Q7451 _02467	Q7452 _01718
pomA		Chemotaxis protein PomA	10	10	1	5	220				830	830	830	ASM2963622v1 _01716	GCF_003013635.1_ASM301363v1 _00663	GCF_033128185.1_ASM3312818v1 _01579	GCF_033128265.1_ASM3312826v1 _01583	ASM3312828v1 _01641	GCF_004119355.1_ASM411935v1 _00680	ASM76232v1 _01109	E88.fna_01757	Q7451 _02465	Q7452 _01720
flgG_3		Flagellar basal-body rod protein FlgG	10	10	1	5	218				1082	1097	1094	ASM2963622v1 _01719	GCF_003013635.1_ASM301363v1 _00665	GCF_033128185.1_ASM3312818v1 _01581	GCF_033128265.1_ASM3312826v1 _01585	ASM3312828v1 _01643	GCF_004119355.1_ASM411935v1 _00682	ASM76232v1 _01107	E88.fna_01759	Q7451 _02463	Q7452 _01722
group_1785		hypothetical protein	10	10	1	5	217				395	395	395	ASM2963622v1 _01720	GCF_003013635.1_ASM301363v1 _00666	GCF_033128185.1_ASM3312818v1 _01582	GCF_033128265.1_ASM3312826v1 _01586	ASM3312828v1 _01644	GCF_004119355.1_ASM411935v1 _00683	ASM76232v1 _01106	E88.fna_01760	Q7451 _02462	Q7452 _01723
group_1786		hypothetical protein	10	10	1	5	214				437	437	437	ASM2963622v1 _01723	GCF_003013635.1_ASM301363v1 _00669	GCF_033128185.1_ASM3312818v1 _01585	GCF_033128265.1_ASM3312826v1 _01589	ASM3312828v1 _01647	GCF_004119355.1_ASM411935v1 _00686	ASM76232v1 _01103	E88.fna_01763	Q7451 _02459	Q7452 _01726
yscN		putative ATP synthase YscN	10	10	1	5	213				1322	1322	1322	ASM2963622v1 _01724	GCF_003013635.1_ASM301363v1 _00670	GCF_033128185.1_ASM3312818v1 _01586	GCF_033128265.1_ASM3312826v1 _01590	ASM3312828v1 _01648	GCF_004119355.1_ASM411935v1 _00687	ASM76232v1 _01102	E88.fna_01764	Q7451 _02458	Q7452 _01727
group_1788		hypothetical protein	10	10	1	5	210				1565	1565	1565	ASM2963622v1 _01727	GCF_003013635.1_ASM301363v1 _00673	GCF_033128185.1_ASM3312818v1 _01589	GCF_033128265.1_ASM3312826v1 _01593	ASM3312828v1 _01651	GCF_004119355.1_ASM411935v1 _00690	ASM76232v1 _01099	E88.fna_01767	Q7451 _02455	Q7452 _01730
btuD_5		Vitamin B12 import ATP-binding protein BtuD	10	10	1	5	201				881	881	881	ASM2963622v1 _01737	GCF_003013635.1_ASM301363v1 _00682	GCF_033128185.1_ASM3312818v1 _01598	GCF_033128265.1_ASM3312826v1 _01602	ASM3312828v1 _01660	GCF_004119355.1_ASM411935v1 _00699	ASM76232v1 _01090	E88.fna_01776	Q7451 _02446	Q7452 _01738
group_1791		hypothetical protein	10	10	1	5	200				623	623	623	ASM2963622v1 _01738	GCF_003013635.1_ASM301363v1 _00683	GCF_033128185.1_ASM3312818v1 _01599	GCF_033128265.1_ASM3312826v1 _01603	ASM3312828v1 _01661	GCF_004119355.1_ASM411935v1 _00700	ASM76232v1 _01089	E88.fna_01777	Q7451 _02445	Q7452 _01739
group_1792		hypothetical protein	10	10	1	5	199				365	365	365	ASM2963622v1 _01739	GCF_003013635.1_ASM301363v1 _00684	GCF_033128185.1_ASM3312818v1 _01600	GCF_033128265.1_ASM3312826v1 _01604	ASM3312828v1 _01662	GCF_004119355.1_ASM411935v1 _00701	ASM76232v1 _01088	E88.fna_01778	Q7451 _02444	Q7452 _01740
folT		Folate transporter FolT	10	10	1	5	197				515	515	515	ASM2963622v1 _01741	GCF_003013635.1_ASM301363v1 _00686	GCF_033128185.1_ASM3312818v1 _01602	GCF_033128265.1_ASM3312826v1 _01606	ASM3312828v1 _01664	GCF_004119355.1_ASM411935v1 _00703	ASM76232v1 _01086	E88.fna_01780	Q7451 _02442	Q7452 _01742
group_1794		hypothetical protein	10	10	1	5	196				335	335	335	ASM2963622v1 _01742	GCF_003013635.1_ASM301363v1 _00687	GCF_033128185.1_ASM3312818v1 _01603	GCF_033128265.1_ASM3312826v1 _01607	ASM3312828v1 _01665	GCF_004119355.1_ASM411935v1 _00704	ASM76232v1 _01085	E88.fna_01781	Q7451 _02441	Q7452 _01743
group_1795		hypothetical protein	10	10	1	5	195				188	188	188	ASM2963622v1 _01743	GCF_003013635.1_ASM301363v1 _00688	GCF_033128185.1_ASM3312818v1 _01604	GCF_033128265.1_ASM3312826v1 _01608	ASM3312828v1 _01666	GCF_004119355.1_ASM411935v1 _00705	ASM76232v1 _01084	E88.fna_01782	Q7451 _02440	Q7452 _01744
rny_2		Ribonuclease Y	10	10	1	5	192				860	860	860	ASM2963622v1 _01746	GCF_003013635.1_ASM301363v1 _00691	GCF_033128185.1_ASM3312818v1 _01607	GCF_033128265.1_ASM3312826v1 _01611	ASM3312828v1 _01669	GCF_004119355.1_ASM411935v1 _00708	ASM76232v1 _01081	E88.fna_01785	Q7451 _02437	Q7452 _01747
group_1801		hypothetical protein	10	10	1	5	146				284	284	284	ASM2963622v1 _01775	GCF_003013635.1_ASM301363v1 _00720	GCF_033128185.1_ASM3312818v1 _01635	GCF_033128265.1_ASM3312826v1 _01640	ASM3312828v1 _01694	GCF_004119355.1_ASM411935v1 _00736	ASM76232v1 _01058	E88.fna_01813	Q7451 _02650	Q7452 _01777
group_1802		hypothetical protein	10	10	1	5	138				1238	1238	1238	ASM2963622v1 _01783	GCF_003013635.1_ASM301363v1 _00728	GCF_033128185.1_ASM3312818v1 _01643	GCF_033128265.1_ASM3312826v1 _01648	ASM3312828v1 _01702	GCF_004119355.1_ASM411935v1 _00744	ASM76232v1 _01050	E88.fna_01821	Q7451 _02658	Q7452 _01785
cheW_1		Chemotaxis protein CheW	10	10	1	5	136				404	404	404	ASM2963622v1 _01785	GCF_003013635.1_ASM301363v1 _00730	GCF_033128185.1_ASM3312818v1 _01645	GCF_033128265.1_ASM3312826v1 _01650	ASM3312828v1 _01705	GCF_004119355.1_ASM411935v1 _00746	ASM76232v1 _01048	E88.fna_01823	Q7451 _02660	Q7452 _01787
group_1804		hypothetical protein	10	10	1	5	124				821	821	821	ASM2963622v1 _01794	GCF_003013635.1_ASM301363v1 _00739	GCF_033128185.1_ASM3312818v1 _01654	GCF_033128265.1_ASM3312826v1 _01659	ASM3312828v1 _01714	GCF_004119355.1_ASM411935v1 _00758	ASM76232v1 _01039	E88.fna_01834	Q7451 _02669	Q7452 _01796
group_1805		putative phosphatase	10	10	1	5	123				653	653	653	ASM2963622v1 _01795	GCF_003013635.1_ASM301363v1 _00740	GCF_033128185.1_ASM3312818v1 _01655	GCF_033128265.1_ASM3312826v1 _01660	ASM3312828v1 _01715	GCF_004119355.1_ASM411935v1 _00759	ASM76232v1 _01038	E88.fna_01835	Q7451 _02670	Q7452 _01797
group_1806		hypothetical protein	10	10	1	5	122				326	326	326	ASM2963622v1 _01796	GCF_003013635.1_ASM301363v1 _00741	GCF_033128185.1_ASM3312818v1 _01656	GCF_033128265.1_ASM3312826v1 _01661	ASM3312828v1 _01716	GCF_004119355.1_ASM411935v1 _00760	ASM76232v1 _01037	E88.fna_01836	Q7451 _02671	Q7452 _01798
group_1807		Flavodoxin	10	10	1	5	120				425	425	425	ASM2963622v1 _01798	GCF_003013635.1_ASM301363v1 _00743	GCF_033128185.1_ASM3312818v1 _01658	GCF_033128265.1_ASM3312826v1 _01663	ASM3312828v1 _01718	GCF_004119355.1_ASM411935v1 _00762	ASM76232v1 _01035	E88.fna_01838	Q7451 _02673	Q7452 _01800
murG		UDP-N-acetylglucosamine--N-acetylmuramyl-(pentapeptide) pyrophosphoryl-undecaprenol N-acetylglucosamine transferase	10	10	1	5	119				1076	1076	1076	ASM2963622v1 _01799	GCF_003013635.1_ASM301363v1 _00744	GCF_033128185.1_ASM3312818v1 _01659	GCF_033128265.1_ASM3312826v1 _01664	ASM3312828v1 _01719	GCF_004119355.1_ASM411935v1 _00763	ASM76232v1 _01034	E88.fna_01839	Q7451 _02674	Q7452 _01801
recJ_1		Single-stranded-DNA-specific exonuclease RecJ	10	10	1	5	117				1766	1766	1766	ASM2963622v1 _01801	GCF_003013635.1_ASM301363v1 _00746	GCF_033128185.1_ASM3312818v1 _01661	GCF_033128265.1_ASM3312826v1 _01666	ASM3312828v1 _01721	GCF_004119355.1_ASM411935v1 _00765	ASM76232v1 _01032	E88.fna_01841	Q7451 _02676	Q7452 _01803
thiM		Hydroxyethylthiazole kinase	10	10	1	5	108				824	824	824	ASM2963622v1 _01809	GCF_003013635.1_ASM301363v1 _00754	GCF_033128185.1_ASM3312818v1 _01664	GCF_033128265.1_ASM3312826v1 _01674	ASM3312828v1 _01724	GCF_004119355.1_ASM411935v1 _00774	ASM76232v1 _01029	E88.fna_01850	Q7451 _02725	Q7452 _01810
thiD		Hydroxymethylpyrimidine/phosphomethylpyrimidine kinase	10	10	1	5	107				872	872	872	ASM2963622v1 _01810	GCF_003013635.1_ASM301363v1 _00755	GCF_033128185.1_ASM3312818v1 _01665	GCF_033128265.1_ASM3312826v1 _01675	ASM3312828v1 _01725	GCF_004119355.1_ASM411935v1 _00775	ASM76232v1 _01028	E88.fna_01851	Q7451 _02726	Q7452 _01811
group_1815		hypothetical protein	10	10	1	5	106				500	500	500	ASM2963622v1 _01811	GCF_003013635.1_ASM301363v1 _00756	GCF_033128185.1_ASM3312818v1 _01666	GCF_033128265.1_ASM3312826v1 _01676	ASM3312828v1 _01726	GCF_004119355.1_ASM411935v1 _00776	ASM76232v1 _01027	E88.fna_01852	Q7451 _02727	Q7452 _01812
group_1816		putative zinc protease	10	10	1	5	105				1220	1223	1222	ASM2963622v1 _01812	GCF_003013635.1_ASM301363v1 _00757	GCF_033128185.1_ASM3312818v1 _01667	GCF_033128265.1_ASM3312826v1 _01677	ASM3312828v1 _01727	GCF_004119355.1_ASM411935v1 _00777	ASM76232v1 _01026	E88.fna_01853	Q7451 _02728	Q7452 _01813
yajL		Protein/nucleic acid deglycase 3	10	10	1	5	104				548	548	548	ASM2963622v1 _01813	GCF_003013635.1_ASM301363v1 _00758	GCF_033128185.1_ASM3312818v1 _01668	GCF_033128265.1_ASM3312826v1 _01678	ASM3312828v1 _01728	GCF_004119355.1_ASM411935v1 _00778	ASM76232v1 _01025	E88.fna_01854	Q7451 _02729	Q7452 _01814
group_1818		hypothetical protein	10	10	1	5	102				434	434	434	ASM2963622v1 _01814	GCF_003013635.1_ASM301363v1 _00759	GCF_033128185.1_ASM3312818v1 _01670	GCF_033128265.1_ASM3312826v1 _01679	ASM3312828v1 _01729	GCF_004119355.1_ASM411935v1 _00779	ASM76232v1 _01024	E88.fna_01855	Q7451 _02731	Q7452 _01816
ygcP		putative protein YgcP	10	10	1	5	100				572	572	572	ASM2963622v1 _01816	GCF_003013635.1_ASM301363v1 _00761	GCF_033128185.1_ASM3312818v1 _01672	GCF_033128265.1_ASM3312826v1 _01681	ASM3312828v1 _01731	GCF_004119355.1_ASM411935v1 _00781	ASM76232v1 _01022	E88.fna_01857	Q7451 _02733	Q7452 _01818
dhaM-2		PEP-dependent dihydroxyacetone kinase 2, phosphoryl donor subunit DhaM	10	10	1	5	99				389	389	389	ASM2963622v1 _01817	GCF_003013635.1_ASM301363v1 _00762	GCF_033128185.1_ASM3312818v1 _01673	GCF_033128265.1_ASM3312826v1 _01682	ASM3312828v1 _01732	GCF_004119355.1_ASM411935v1 _00782	ASM76232v1 _01021	E88.fna_01858	Q7451 _02734	Q7452 _01819
dhaL		PEP-dependent dihydroxyacetone kinase, ADP-binding subunit DhaL	10	10	1	5	98				635	635	635	ASM2963622v1 _01818	GCF_003013635.1_ASM301363v1 _00763	GCF_033128185.1_ASM3312818v1 _01674	GCF_033128265.1_ASM3312826v1 _01683	ASM3312828v1 _01733	GCF_004119355.1_ASM411935v1 _00783	ASM76232v1 _01020	E88.fna_01859	Q7451 _02735	Q7452 _01820
dhaK		PTS-dependent dihydroxyacetone kinase, dihydroxyacetone-binding subunit DhaK	10	10	1	5	97				998	1058	1046	ASM2963622v1 _01819	GCF_003013635.1_ASM301363v1 _00764	GCF_033128185.1_ASM3312818v1 _01675	GCF_033128265.1_ASM3312826v1 _01684	ASM3312828v1 _01734	GCF_004119355.1_ASM411935v1 _00784	ASM76232v1 _01019	E88.fna_01860	Q7451 _02736	Q7452 _01821
rocF		Arginase	10	10	1	5	96				896	896	896	ASM2963622v1 _01820	GCF_003013635.1_ASM301363v1 _00765	GCF_033128185.1_ASM3312818v1 _01676	GCF_033128265.1_ASM3312826v1 _01685	ASM3312828v1 _01735	GCF_004119355.1_ASM411935v1 _00785	ASM76232v1 _01018	E88.fna_01861	Q7451 _02737	Q7452 _01822
ptsI		Phosphoenolpyruvate-protein phosphotransferase	10	10	1	5	90				1709	1712	1711	ASM2963622v1 _01826	GCF_003013635.1_ASM301363v1 _00771	GCF_033128185.1_ASM3312818v1 _01682	GCF_033128265.1_ASM3312826v1 _01691	ASM3312828v1 _01741	GCF_004119355.1_ASM411935v1 _00791	ASM76232v1 _01012	E88.fna_01867	Q7451 _02743	Q7452 _01828
group_1825		hypothetical protein	10	10	1	5	86				224	224	224	ASM2963622v1 _01829	GCF_003013635.1_ASM301363v1 _00774	GCF_033128185.1_ASM3312818v1 _01685	GCF_033128265.1_ASM3312826v1 _01694	ASM3312828v1 _01746	GCF_004119355.1_ASM411935v1 _00794	ASM76232v1 _01009	E88.fna_01870	Q7451 _00935	Q7452 _01831
yhhT		Putative transport protein YhhT	10	10	1	5	85				725	1136	1094	ASM2963622v1 _01830	GCF_003013635.1_ASM301363v1 _00775	GCF_033128185.1_ASM3312818v1 _01686	GCF_033128265.1_ASM3312826v1 _01695	ASM3312828v1 _01747	GCF_004119355.1_ASM411935v1 _00795	ASM76232v1 _01008	E88.fna_01871	Q7451 _00936	Q7452 _01832
gerBA_2		Spore germination protein B1	10	10	1	5	84				1487	1487	1487	ASM2963622v1 _01831	GCF_003013635.1_ASM301363v1 _00776	GCF_033128185.1_ASM3312818v1 _01687	GCF_033128265.1_ASM3312826v1 _01696	ASM3312828v1 _01748	GCF_004119355.1_ASM411935v1 _00796	ASM76232v1 _01007	E88.fna_01872	Q7451 _00937	Q7452 _01833
gerBC_1		Spore germination protein B3	10	10	1	5	83				1181	1181	1181	ASM2963622v1 _01832	GCF_003013635.1_ASM301363v1 _00777	GCF_033128185.1_ASM3312818v1 _01688	GCF_033128265.1_ASM3312826v1 _01697	ASM3312828v1 _01749	GCF_004119355.1_ASM411935v1 _00797	ASM76232v1 _01006	E88.fna_01873	Q7451 _00938	Q7452 _01834
yndE_2		Spore germination protein YndE	10	10	1	5	1797				1085	1085	1085	ASM2963622v1 _01834	GCF_003013635.1_ASM301363v1 _00779	GCF_033128185.1_ASM3312818v1 _01690	GCF_033128265.1_ASM3312826v1 _01699	ASM3312828v1 _01751	GCF_004119355.1_ASM411935v1 _00799	ASM76232v1 _01004	E88.fna_01875	Q7451 _00940	Q7452 _01836
ycdZ		Inner membrane protein YcdZ	10	10	1	5	1798				449	452	451	ASM2963622v1 _01835	GCF_003013635.1_ASM301363v1 _00780	GCF_033128185.1_ASM3312818v1 _01691	GCF_033128265.1_ASM3312826v1 _01700	ASM3312828v1 _01752	GCF_004119355.1_ASM411935v1 _00800	ASM76232v1 _01003	E88.fna_01876	Q7451 _00941	Q7452 _01837
group_1831		D-hydantoinase	10	10	1	5	1799				1385	1385	1385	ASM2963622v1 _01836	GCF_003013635.1_ASM301363v1 _00781	GCF_033128185.1_ASM3312818v1 _01692	GCF_033128265.1_ASM3312826v1 _01701	ASM3312828v1 _01753	GCF_004119355.1_ASM411935v1 _00801	ASM76232v1 _01002	E88.fna_01877	Q7451 _00942	Q7452 _01838
rpoE		ECF RNA polymerase sigma-E factor	10	10	1	5	1806				515	527	521	ASM2963622v1 _01843	GCF_003013635.1_ASM301363v1 _00788	GCF_033128185.1_ASM3312818v1 _01698	GCF_033128265.1_ASM3312826v1 _01708	ASM3312828v1 _01760	GCF_004119355.1_ASM411935v1 _00809	ASM76232v1 _00995	E88.fna_01885	Q7451 _00950	Q7452 _01845
group_1834		hypothetical protein	10	10	1	5	1809				1214	1214	1214	ASM2963622v1 _01846	GCF_003013635.1_ASM301363v1 _00791	GCF_033128185.1_ASM3312818v1 _01701	GCF_033128265.1_ASM3312826v1 _01711	ASM3312828v1 _01763	GCF_004119355.1_ASM411935v1 _00812	ASM76232v1 _00992	E88.fna_01888	Q7451 _00953	Q7452 _01848
norR_4		Anaerobic nitric oxide reductase transcription regulator NorR	10	10	1	5	1810				1787	1787	1787	ASM2963622v1 _01847	GCF_003013635.1_ASM301363v1 _00792	GCF_033128185.1_ASM3312818v1 _01702	GCF_033128265.1_ASM3312826v1 _01712	ASM3312828v1 _01764	GCF_004119355.1_ASM411935v1 _00813	ASM76232v1 _00991	E88.fna_01889	Q7451 _00954	Q7452 _01849
group_1836		hypothetical protein	10	10	1	5	1811				926	935	932	ASM2963622v1 _01848	GCF_003013635.1_ASM301363v1 _00793	GCF_033128185.1_ASM3312818v1 _01703	GCF_033128265.1_ASM3312826v1 _01713	ASM3312828v1 _01765	GCF_004119355.1_ASM411935v1 _00814	ASM76232v1 _00990	E88.fna_01890	Q7451 _00955	Q7452 _01850
bcrB		Bacitracin transport permease protein BcrB	10	10	1	5	1814				728	731	730	ASM2963622v1 _01851	GCF_003013635.1_ASM301363v1 _00796	GCF_033128185.1_ASM3312818v1 _01706	GCF_033128265.1_ASM3312826v1 _01716	ASM3312828v1 _01768	GCF_004119355.1_ASM411935v1 _00817	ASM76232v1 _00987	E88.fna_01893	Q7451 _00958	Q7452 _01853
metH		Methionine synthase	10	10	1	5	1818				2366	2366	2366	ASM2963622v1 _01855	GCF_003013635.1_ASM301363v1 _00800	GCF_033128185.1_ASM3312818v1 _01710	GCF_033128265.1_ASM3312826v1 _01720	ASM3312828v1 _01772	GCF_004119355.1_ASM411935v1 _00821	ASM76232v1 _00983	E88.fna_01897	Q7451 _00962	Q7452 _01857
lhgD_2		L-2-hydroxyglutarate dehydrogenase	10	10	1	5	1851				1442	1442	1442	ASM2963622v1 _01857	GCF_003013635.1_ASM301363v1 _00802	GCF_033128185.1_ASM3312818v1 _01712	GCF_033128265.1_ASM3312826v1 _01722	ASM3312828v1 _01774	GCF_004119355.1_ASM411935v1 _00823	ASM76232v1 _00981	E88.fna_01899	Q7451 _00964	Q7452 _01859
hutG		Formimidoylglutamase	10	10	1	5	1791				1016	1016	1016	ASM2963622v1 _01862	GCF_003013635.1_ASM301363v1 _02023	GCF_033128185.1_ASM3312818v1 _01716	GCF_033128265.1_ASM3312826v1 _01727	ASM3312828v1 _01779	GCF_004119355.1_ASM411935v1 _00828	ASM76232v1 _00716	E88.fna_01904	Q7451 _00968	Q7452 _01863
sasA_11		Adaptive-response sensory-kinase SasA	10	10	1	5	1783				1244	1244	1244	ASM2963622v1 _01868	GCF_003013635.1_ASM301363v1 _02029	GCF_033128185.1_ASM3312818v1 _01723	GCF_033128265.1_ASM3312826v1 _01733	ASM3312828v1 _01785	GCF_004119355.1_ASM411935v1 _00834	ASM76232v1 _00710	E88.fna_01910	Q7451 _00976	Q7452 _01871
cidA		Holin-like protein CidA	10	10	1	5	2151				353	353	353	ASM2963622v1 _01875	GCF_003013635.1_ASM301363v1 _02036	GCF_033128185.1_ASM3312818v1 _01730	GCF_033128265.1_ASM3312826v1 _01740	ASM3312828v1 _01792	GCF_004119355.1_ASM411935v1 _00841	ASM76232v1 _00703	E88.fna_01917	Q7451 _00983	Q7452 _01878
yohK		Inner membrane protein YohK	10	10	1	5	2152				689	689	689	ASM2963622v1 _01876	GCF_003013635.1_ASM301363v1 _02037	GCF_033128185.1_ASM3312818v1 _01731	GCF_033128265.1_ASM3312826v1 _01741	ASM3312828v1 _01793	GCF_004119355.1_ASM411935v1 _00842	ASM76232v1 _00702	E88.fna_01918	Q7451 _00984	Q7452 _01879
hdc_2		Histidine decarboxylase	10	10	1	5	2153				1727	1727	1727	ASM2963622v1 _01877	GCF_003013635.1_ASM301363v1 _02038	GCF_033128185.1_ASM3312818v1 _01732	GCF_033128265.1_ASM3312826v1 _01742	ASM3312828v1 _01794	GCF_004119355.1_ASM411935v1 _00843	ASM76232v1 _00701	E88.fna_01919	Q7451 _00985	Q7452 _01880
topB_2		DNA topoisomerase 3	10	10	1	5	2158				2159	2159	2159	ASM2963622v1 _01882	GCF_003013635.1_ASM301363v1 _02043	GCF_033128185.1_ASM3312818v1 _01737	GCF_033128265.1_ASM3312826v1 _01747	ASM3312828v1 _01799	GCF_004119355.1_ASM411935v1 _00848	ASM76232v1 _00696	E88.fna_01924	Q7451 _00990	Q7452 _01885
group_1846		hypothetical protein	10	10	1	5	2159				1334	1334	1334	ASM2963622v1 _01883	GCF_003013635.1_ASM301363v1 _02044	GCF_033128185.1_ASM3312818v1 _01738	GCF_033128265.1_ASM3312826v1 _01748	ASM3312828v1 _01800	GCF_004119355.1_ASM411935v1 _00849	ASM76232v1 _00695	E88.fna_01925	Q7451 _00991	Q7452 _01886
mcpA		Methyl-accepting chemotaxis protein McpA	10	10	1	5	2160				2063	2063	2063	ASM2963622v1 _01884	GCF_003013635.1_ASM301363v1 _02045	GCF_033128185.1_ASM3312818v1 _01739	GCF_033128265.1_ASM3312826v1 _01749	ASM3312828v1 _01801	GCF_004119355.1_ASM411935v1 _00850	ASM76232v1 _00694	E88.fna_01926	Q7451 _00992	Q7452 _01887
group_1849	norV_3	Anaerobic nitric oxide reductase flavorubredoxin	10	10	1	5	2161				1187	1187	1187	ASM2963622v1 _01888	GCF_003013635.1_ASM301363v1 _02049	GCF_033128185.1_ASM3312818v1 _01743	GCF_033128265.1_ASM3312826v1 _01753	ASM3312828v1 _01805	GCF_004119355.1_ASM411935v1 _00854	ASM76232v1 _00690	E88.fna_01930	Q7451 _00993	Q7452 _01888
urdA_3		Urocanate reductase	10	10	1	5	2165				1766	1766	1766	ASM2963622v1 _01892	GCF_003013635.1_ASM301363v1 _02053	GCF_033128185.1_ASM3312818v1 _01747	GCF_033128265.1_ASM3312826v1 _01757	ASM3312828v1 _01809	GCF_004119355.1_ASM411935v1 _00858	ASM76232v1 _00686	E88.fna_01934	Q7451 _00997	Q7452 _01892
group_1851		putative response regulatory protein	10	10	1	5	2167				779	779	779	ASM2963622v1 _01894	GCF_003013635.1_ASM301363v1 _02055	GCF_033128185.1_ASM3312818v1 _01749	GCF_033128265.1_ASM3312826v1 _01759	ASM3312828v1 _01811	GCF_004119355.1_ASM411935v1 _00860	ASM76232v1 _00684	E88.fna_01936	Q7451 _00999	Q7452 _01894
group_1852		hypothetical protein	10	10	1	5	2174				152	152	152	ASM2963622v1 _01899	GCF_003013635.1_ASM301363v1 _02060	GCF_033128185.1_ASM3312818v1 _01754	GCF_033128265.1_ASM3312826v1 _01764	ASM3312828v1 _01816	GCF_004119355.1_ASM411935v1 _00865	ASM76232v1 _00679	E88.fna_01941	Q7451 _01006	Q7452 _01901
group_1853		hypothetical protein	10	10	1	5	2175				557	557	557	ASM2963622v1 _01900	GCF_003013635.1_ASM301363v1 _02061	GCF_033128185.1_ASM3312818v1 _01755	GCF_033128265.1_ASM3312826v1 _01765	ASM3312828v1 _01817	GCF_004119355.1_ASM411935v1 _00866	ASM76232v1 _00678	E88.fna_01942	Q7451 _01007	Q7452 _01902
ohyA		Oleate hydratase	10	10	1	5	2176				1586	1586	1586	ASM2963622v1 _01901	GCF_003013635.1_ASM301363v1 _02062	GCF_033128185.1_ASM3312818v1 _01756	GCF_033128265.1_ASM3312826v1 _01766	ASM3312828v1 _01818	GCF_004119355.1_ASM411935v1 _00867	ASM76232v1 _00677	E88.fna_01943	Q7451 _01008	Q7452 _01903
group_1855	smc_8	Chromosome partition protein Smc	10	10	1	5	2178				2009	2009	2009	ASM2963622v1 _01903	GCF_003013635.1_ASM301363v1 _02064	GCF_033128185.1_ASM3312818v1 _01759	GCF_033128265.1_ASM3312826v1 _01768	ASM3312828v1 _01823	GCF_004119355.1_ASM411935v1 _00869	ASM76232v1 _00672	E88.fna_01945	Q7451 _01010	Q7452 _01908
group_1856		hypothetical protein	10	10	1	5	2179				434	434	434	ASM2963622v1 _01904	GCF_003013635.1_ASM301363v1 _02065	GCF_033128185.1_ASM3312818v1 _01760	GCF_033128265.1_ASM3312826v1 _01769	ASM3312828v1 _01824	GCF_004119355.1_ASM411935v1 _00870	ASM76232v1 _00671	E88.fna_01946	Q7451 _01011	Q7452 _01909
group_1857		hypothetical protein	10	10	1	5	2182				524	566	557	ASM2963622v1 _01907	GCF_003013635.1_ASM301363v1 _02068	GCF_033128185.1_ASM3312818v1 _01763	GCF_033128265.1_ASM3312826v1 _01772	ASM3312828v1 _01827	GCF_004119355.1_ASM411935v1 _00873	ASM76232v1 _00668	E88.fna_01949	Q7451 _01014	Q7452 _01912
kynB_2		Kynurenine formamidase	10	10	1	5	2183				620	620	620	ASM2963622v1 _01908	GCF_003013635.1_ASM301363v1 _02069	GCF_033128185.1_ASM3312818v1 _01764	GCF_033128265.1_ASM3312826v1 _01773	ASM3312828v1 _01828	GCF_004119355.1_ASM411935v1 _00874	ASM76232v1 _00667	E88.fna_01950	Q7451 _01015	Q7452 _01913
zwf		Glucose-6-phosphate 1-dehydrogenase	10	10	1	5	2184				1424	1439	1436	ASM2963622v1 _01909	GCF_003013635.1_ASM301363v1 _02070	GCF_033128185.1_ASM3312818v1 _01765	GCF_033128265.1_ASM3312826v1 _01774	ASM3312828v1 _01829	GCF_004119355.1_ASM411935v1 _00875	ASM76232v1 _00666	E88.fna_01951	Q7451 _01016	Q7452 _01914
brnQ_2		Branched-chain amino acid transport system 2 carrier protein	10	10	1	5	2187				1337	1340	1337	ASM2963622v1 _01912	GCF_003013635.1_ASM301363v1 _02073	GCF_033128185.1_ASM3312818v1 _01768	GCF_033128265.1_ASM3312826v1 _01777	ASM3312828v1 _01832	GCF_004119355.1_ASM411935v1 _00878	ASM76232v1 _00663	E88.fna_01954	Q7451 _01019	Q7452 _01917
ytfE_2		Iron-sulfur cluster repair protein YtfE	10	10	1	5	2531				755	755	755	ASM2963622v1 _01916	GCF_003013635.1_ASM301363v1 _02192	GCF_033128185.1_ASM3312818v1 _01773	GCF_033128265.1_ASM3312826v1 _01781	ASM3312828v1 _01836	GCF_004119355.1_ASM411935v1 _00882	ASM76232v1 _00659	E88.fna_01958	Q7451 _01023	Q7452 _01921
ytfE_3		Iron-sulfur cluster repair protein YtfE	10	10	1	5	2532				698	698	698	ASM2963622v1 _01917	GCF_003013635.1_ASM301363v1 _02193	GCF_033128185.1_ASM3312818v1 _01774	GCF_033128265.1_ASM3312826v1 _01782	ASM3312828v1 _01837	GCF_004119355.1_ASM411935v1 _00883	ASM76232v1 _00658	E88.fna_01959	Q7451 _01024	Q7452 _01922
norV_4		Anaerobic nitric oxide reductase flavorubredoxin	10	10	1	5	2533				1232	1232	1232	ASM2963622v1 _01918	GCF_003013635.1_ASM301363v1 _02194	GCF_033128185.1_ASM3312818v1 _01775	GCF_033128265.1_ASM3312826v1 _01783	ASM3312828v1 _01838	GCF_004119355.1_ASM411935v1 _00884	ASM76232v1 _00657	E88.fna_01960	Q7451 _01025	Q7452 _01923
glxR		CRP-like cAMP-activated global transcriptional regulator	10	10	1	5	2534				710	710	710	ASM2963622v1 _01919	GCF_003013635.1_ASM301363v1 _02195	GCF_033128185.1_ASM3312818v1 _01776	GCF_033128265.1_ASM3312826v1 _01784	ASM3312828v1 _01839	GCF_004119355.1_ASM411935v1 _00885	ASM76232v1 _00656	E88.fna_01961	Q7451 _01026	Q7452 _01924
group_1865		hypothetical protein	10	10	1	5	2562				980	980	980	ASM2963622v1 _01928	GCF_003013635.1_ASM301363v1 _02207	GCF_033128185.1_ASM3312818v1 _01789	GCF_033128265.1_ASM3312826v1 _01796	ASM3312828v1 _01849	GCF_004119355.1_ASM411935v1 _00895	ASM76232v1 _00647	E88.fna_01971	Q7451 _01040	Q7452 _01938
pfo		Perfringolysin O	10	10	1	5	2564				1583	1586	1583	ASM2963622v1 _01929	GCF_003013635.1_ASM301363v1 _02209	GCF_033128185.1_ASM3312818v1 _01791	GCF_033128265.1_ASM3312826v1 _01798	ASM3312828v1 _01850	GCF_004119355.1_ASM411935v1 _00896	ASM76232v1 _00646	E88.fna_01972	Q7451 _01042	Q7452 _01940
yvbK		putative N-acetyltransferase YvbK	10	10	1	5	2566				380	380	380	ASM2963622v1 _01932	GCF_003013635.1_ASM301363v1 _02211	GCF_033128185.1_ASM3312818v1 _01793	GCF_033128265.1_ASM3312826v1 _01800	ASM3312828v1 _01852	GCF_004119355.1_ASM411935v1 _00898	ASM76232v1 _00644	E88.fna_01974	Q7451 _01044	Q7452 _01942
yflN		putative metallo-hydrolase YflN	10	10	1	5	2576				728	731	730	ASM2963622v1 _01940	GCF_003013635.1_ASM301363v1 _02219	GCF_033128185.1_ASM3312818v1 _01803	GCF_033128265.1_ASM3312826v1 _01808	ASM3312828v1 _01854	GCF_004119355.1_ASM411935v1 _00906	ASM76232v1 _00642	E88.fna_01982	Q7451 _01055	Q7452 _01953
group_1871		hypothetical protein	10	10	1	5	2582				557	557	557	ASM2963622v1 _01945	GCF_003013635.1_ASM301363v1 _02224	GCF_033128185.1_ASM3312818v1 _01809	GCF_033128265.1_ASM3312826v1 _01813	ASM3312828v1 _01859	GCF_004119355.1_ASM411935v1 _00912	ASM76232v1 _00637	E88.fna_01987	Q7451 _01061	Q7452 _01959
oppD_2		Oligopeptide transport ATP-binding protein OppD	10	10	1	5	2583				821	821	821	ASM2963622v1 _01950	GCF_003013635.1_ASM301363v1 _02229	GCF_033128185.1_ASM3312818v1 _01817	GCF_033128265.1_ASM3312826v1 _01818	ASM3312828v1 _01864	GCF_004119355.1_ASM411935v1 _00917	ASM76232v1 _00632	E88.fna_01992	Q7451 _01069	Q7452 _01967
nikE		Nickel import system ATP-binding protein NikE	10	10	1	5	2542				602	602	602	ASM2963622v1 _01951	GCF_003013635.1_ASM301363v1 _02230	GCF_033128185.1_ASM3312818v1 _01818	GCF_033128265.1_ASM3312826v1 _01819	ASM3312828v1 _01865	GCF_004119355.1_ASM411935v1 _00918	ASM76232v1 _00631	E88.fna_01993	Q7451 _01070	Q7452 _01968
sasA_10		Adaptive-response sensory-kinase SasA	10	10	1	5	2543				1304	1304	1304	ASM2963622v1 _01952	GCF_003013635.1_ASM301363v1 _02231	GCF_033128185.1_ASM3312818v1 _01819	GCF_033128265.1_ASM3312826v1 _01820	ASM3312828v1 _01866	GCF_004119355.1_ASM411935v1 _00919	ASM76232v1 _00630	E88.fna_01994	Q7451 _01071	Q7452 _01969
group_1875		hypothetical protein	10	10	1	5	2547				284	284	284	ASM2963622v1 _01955	GCF_003013635.1_ASM301363v1 _02234	GCF_033128185.1_ASM3312818v1 _01822	GCF_033128265.1_ASM3312826v1 _01823	ASM3312828v1 _01869	GCF_004119355.1_ASM411935v1 _00922	ASM76232v1 _00626	E88.fna_01997	Q7451 _01075	Q7452 _01973
ltaS2_2		Lipoteichoic acid synthase 2	10	10	1	5	45				1865	1868	1867	ASM2963622v1 _02005	GCF_003013635.1_ASM301363v1 _01828	GCF_033128185.1_ASM3312818v1 _01893	GCF_033128265.1_ASM3312826v1 _01914	ASM3312828v1 _01928	GCF_004119355.1_ASM411935v1 _00959	ASM76232v1 _00567	E88.fna_02034	Q7451 _01100	Q7452 _02039
yfcA		putative membrane transporter protein YfcA	10	10	1	5	2965				776	776	776	ASM2963622v1 _02006	GCF_003013635.1_ASM301363v1 _01829	GCF_033128185.1_ASM3312818v1 _01894	GCF_033128265.1_ASM3312826v1 _01915	ASM3312828v1 _01929	GCF_004119355.1_ASM411935v1 _00960	ASM76232v1 _00566	E88.fna_02035	Q7451 _01101	Q7452 _02040
group_1884		Putative dipeptidase	10	10	1	5	2967				1400	1400	1400	ASM2963622v1 _02007	GCF_003013635.1_ASM301363v1 _01830	GCF_033128185.1_ASM3312818v1 _01895	GCF_033128265.1_ASM3312826v1 _01917	ASM3312828v1 _01930	GCF_004119355.1_ASM411935v1 _00961	ASM76232v1 _00565	E88.fna_02036	Q7451 _01102	Q7452 _02041
gloB_4		Hydroxyacylglutathione hydrolase	10	10	1	5	2968				893	893	893	ASM2963622v1 _02008	GCF_003013635.1_ASM301363v1 _01831	GCF_033128185.1_ASM3312818v1 _01896	GCF_033128265.1_ASM3312826v1 _01918	ASM3312828v1 _01931	GCF_004119355.1_ASM411935v1 _00962	ASM76232v1 _00564	E88.fna_02037	Q7451 _01103	Q7452 _02042
group_1886		hypothetical protein	10	10	1	5	2972				1529	1529	1529	ASM2963622v1 _02011	GCF_003013635.1_ASM301363v1 _01834	GCF_033128185.1_ASM3312818v1 _01899	GCF_033128265.1_ASM3312826v1 _01921	ASM3312828v1 _01934	GCF_004119355.1_ASM411935v1 _00965	ASM76232v1 _00561	E88.fna_02041	Q7451 _01106	Q7452 _02045
sasA_12		Adaptive-response sensory-kinase SasA	10	10	1	5	2973				1415	1415	1415	ASM2963622v1 _02012	GCF_003013635.1_ASM301363v1 _01835	GCF_033128185.1_ASM3312818v1 _01900	GCF_033128265.1_ASM3312826v1 _01922	ASM3312828v1 _01935	GCF_004119355.1_ASM411935v1 _00966	ASM76232v1 _00560	E88.fna_02042	Q7451 _01107	Q7452 _02046
cadA		Cadmium, zinc and cobalt-transporting ATPase	10	10	1	5	2975				2204	2216	2211	ASM2963622v1 _02014	GCF_003013635.1_ASM301363v1 _01837	GCF_033128185.1_ASM3312818v1 _01902	GCF_033128265.1_ASM3312826v1 _01924	ASM3312828v1 _01937	GCF_004119355.1_ASM411935v1 _00968	ASM76232v1 _00558	E88.fna_02044	Q7451 _02704	Q7452 _02048
hisS		Histidine--tRNA ligase	10	10	1	5	2977				1319	1319	1319	ASM2963622v1 _02017	GCF_003013635.1_ASM301363v1 _01840	GCF_033128185.1_ASM3312818v1 _01905	GCF_033128265.1_ASM3312826v1 _01927	ASM3312828v1 _01940	GCF_004119355.1_ASM411935v1 _00970	ASM76232v1 _00555	E88.fna_02046	Q7451 _02707	Q7452 _02050
purN		Phosphoribosylglycinamide formyltransferase	10	10	1	5	2982				620	620	620	ASM2963622v1 _02022	GCF_003013635.1_ASM301363v1 _01845	GCF_033128185.1_ASM3312818v1 _01910	GCF_033128265.1_ASM3312826v1 _01932	ASM3312828v1 _01945	GCF_004119355.1_ASM411935v1 _00975	ASM76232v1 _00550	E88.fna_02051	Q7451 _02712	Q7452 _02055
purF		Amidophosphoribosyltransferase	10	10	1	5	2984				1397	1397	1397	ASM2963622v1 _02024	GCF_003013635.1_ASM301363v1 _01847	GCF_033128185.1_ASM3312818v1 _01912	GCF_033128265.1_ASM3312826v1 _01934	ASM3312828v1 _01947	GCF_004119355.1_ASM411935v1 _00977	ASM76232v1 _00548	E88.fna_02053	Q7451 _02714	Q7452 _02057
purE		N5-carboxyaminoimidazole ribonucleotide mutase	10	10	1	5	2985				479	479	479	ASM2963622v1 _02025	GCF_003013635.1_ASM301363v1 _01848	GCF_033128185.1_ASM3312818v1 _01913	GCF_033128265.1_ASM3312826v1 _01935	ASM3312828v1 _01948	GCF_004119355.1_ASM411935v1 _00978	ASM76232v1 _00547	E88.fna_02054	Q7451 _02715	Q7452 _02058
group_1894		hypothetical protein	10	10	1	5	2987				245	245	245	ASM2963622v1 _02027	GCF_003013635.1_ASM301363v1 _01850	GCF_033128185.1_ASM3312818v1 _01915	GCF_033128265.1_ASM3312826v1 _01937	ASM3312828v1 _01950	GCF_004119355.1_ASM411935v1 _00980	ASM76232v1 _00545	E88.fna_02056	Q7451 _02717	Q7452 _02060
group_1895		hypothetical protein	10	10	1	5	2988				578	578	578	ASM2963622v1 _02028	GCF_003013635.1_ASM301363v1 _01851	GCF_033128185.1_ASM3312818v1 _01916	GCF_033128265.1_ASM3312826v1 _01938	ASM3312828v1 _01951	GCF_004119355.1_ASM411935v1 _00981	ASM76232v1 _00544	E88.fna_02057	Q7451 _02718	Q7452 _02061
group_1896		hypothetical protein	10	10	1	5	3002				428	443	441	ASM2963622v1 _02032	GCF_003013635.1_ASM301363v1 _01854	GCF_033128185.1_ASM3312818v1 _01919	GCF_033128265.1_ASM3312826v1 _01941	ASM3312828v1 _01954	GCF_004119355.1_ASM411935v1 _00984	ASM76232v1 _00541	E88.fna_02060	Q7451 _02721	Q7452 _02064
rsxB_3		Ion-translocating oxidoreductase complex subunit B	10	10	1	5	3001				665	731	724	ASM2963622v1 _02033	GCF_003013635.1_ASM301363v1 _01855	GCF_033128185.1_ASM3312818v1 _01920	GCF_033128265.1_ASM3312826v1 _01942	ASM3312828v1 _01955	GCF_004119355.1_ASM411935v1 _00985	ASM76232v1 _00540	E88.fna_02061	Q7451 _02722	Q7452 _02065
adeQ		Adenine permease AdeQ	10	10	1	5	3000				1301	1460	1444	ASM2963622v1 _02034	GCF_003013635.1_ASM301363v1 _01856	GCF_033128185.1_ASM3312818v1 _01921	GCF_033128265.1_ASM3312826v1 _01943	ASM3312828v1 _01956	GCF_004119355.1_ASM411935v1 _00986	ASM76232v1 _00539	E88.fna_02062	Q7451 _02723	Q7452 _02066
group_1899		hypothetical protein	10	10	1	5	2998				554	557	556	ASM2963622v1 _02036	GCF_003013635.1_ASM301363v1 _01858	GCF_033128185.1_ASM3312818v1 _01924	GCF_033128265.1_ASM3312826v1 _01945	ASM3312828v1 _01958	GCF_004119355.1_ASM411935v1 _00988	ASM76232v1 _00537	E88.fna_02064	Q7451 _01965	Q7452 _02068
ypdB		Transcriptional regulatory protein YpdB	10	10	1	5	2995				767	767	767	ASM2963622v1 _02039	GCF_003013635.1_ASM301363v1 _01861	GCF_033128185.1_ASM3312818v1 _01927	GCF_033128265.1_ASM3312826v1 _01948	ASM3312828v1 _01961	GCF_004119355.1_ASM411935v1 _00991	ASM76232v1 _00534	E88.fna_02067	Q7451 _01968	Q7452 _02071
group_1901		N-acetylglucosaminyldiphosphoundecaprenol N-acetyl-beta-D-mannosaminyltransferase	10	10	1	5	2994				2168	2168	2168	ASM2963622v1 _02040	GCF_003013635.1_ASM301363v1 _01862	GCF_033128185.1_ASM3312818v1 _01928	GCF_033128265.1_ASM3312826v1 _01949	ASM3312828v1 _01962	GCF_004119355.1_ASM411935v1 _00993	ASM76232v1 _00533	E88.fna_02069	Q7451 _01969	Q7452 _02072
ytrA_3		HTH-type transcriptional repressor YtrA	10	10	1	5	3472				380	380	380	ASM2963622v1 _02045	GCF_003013635.1_ASM301363v1 _01866	GCF_033128185.1_ASM3312818v1 _01932	GCF_033128265.1_ASM3312826v1 _01953	ASM3312828v1 _01966	GCF_004119355.1_ASM411935v1 _00997	ASM76232v1 _00529	E88.fna_02073	Q7451 _01974	Q7452 _02077
yfkN		Trifunctional nucleotide phosphoesterase protein YfkN	10	10	1	5	3481				2072	2072	2072	ASM2963622v1 _02052	GCF_003013635.1_ASM301363v1 _01489	GCF_033128185.1_ASM3312818v1 _01937	GCF_033128265.1_ASM3312826v1 _01960	ASM3312828v1 _01970	GCF_004119355.1_ASM411935v1 _01478	ASM76232v1 _00525	E88.fna_02080	Q7451 _01979	Q7452 _02083
pdp		Pyrimidine-nucleoside phosphorylase	10	10	1	5	3482				1304	1304	1304	ASM2963622v1 _02055	GCF_003013635.1_ASM301363v1 _01492	GCF_033128185.1_ASM3312818v1 _01938	GCF_033128265.1_ASM3312826v1 _01963	ASM3312828v1 _01971	GCF_004119355.1_ASM411935v1 _01475	ASM76232v1 _00524	E88.fna_02083	Q7451 _01980	Q7452 _02084
deoC		Deoxyribose-phosphate aldolase	10	10	1	5	3483				650	650	650	ASM2963622v1 _02056	GCF_003013635.1_ASM301363v1 _01493	GCF_033128185.1_ASM3312818v1 _01939	GCF_033128265.1_ASM3312826v1 _01964	ASM3312828v1 _01972	GCF_004119355.1_ASM411935v1 _01474	ASM76232v1 _00523	E88.fna_02084	Q7451 _01981	Q7452 _02085
group_1909		hypothetical protein	10	10	1	5	3485				272	272	272	ASM2963622v1 _02058	GCF_003013635.1_ASM301363v1 _01495	GCF_033128185.1_ASM3312818v1 _01941	GCF_033128265.1_ASM3312826v1 _01966	ASM3312828v1 _01974	GCF_004119355.1_ASM411935v1 _01472	ASM76232v1 _00521	E88.fna_02086	Q7451 _01983	Q7452 _02087
ykoD		Putative HMP/thiamine import ATP-binding protein YkoD	10	10	1	5	3425				1313	1616	1585	ASM2963622v1 _00746	GCF_003013635.1_ASM301363v1 _02303	GCF_033128185.1_ASM3312818v1 _00591	GCF_033128265.1_ASM3312826v1 _00606	ASM3312828v1 _00616	GCF_004119355.1_ASM411935v1 _02738	ASM76232v1 _02167	E88.fna_00757	Q7451 _01805	Q7452 _00744
group_1910		Aminopeptidase 2	10	10	1	5	3487				1238	1238	1238	ASM2963622v1 _02060	GCF_003013635.1_ASM301363v1 _01497	GCF_033128185.1_ASM3312818v1 _01943	GCF_033128265.1_ASM3312826v1 _01968	ASM3312828v1 _01976	GCF_004119355.1_ASM411935v1 _01470	ASM76232v1 _00519	E88.fna_02088	Q7451 _01985	Q7452 _02089
group_1911		DegV domain-containing protein	10	10	1	5	3493				878	878	878	ASM2963622v1 _02066	GCF_003013635.1_ASM301363v1 _01503	GCF_033128185.1_ASM3312818v1 _01949	GCF_033128265.1_ASM3312826v1 _01974	ASM3312828v1 _01982	GCF_004119355.1_ASM411935v1 _01464	ASM76232v1 _00513	E88.fna_02094	Q7451 _01991	Q7452 _02095
smc_8		Chromosome partition protein Smc	10	10	1	5	3496				728	728	728	ASM2963622v1 _02069	GCF_003013635.1_ASM301363v1 _01506	GCF_033128185.1_ASM3312818v1 _01952	GCF_033128265.1_ASM3312826v1 _01977	ASM3312828v1 _01985	GCF_004119355.1_ASM411935v1 _01461	ASM76232v1 _00510	E88.fna_02097	Q7451 _01994	Q7452 _02098
group_1913		GTP cyclohydrolase 1 type 2	10	10	1	5	3497				815	815	815	ASM2963622v1 _02070	GCF_003013635.1_ASM301363v1 _01507	GCF_033128185.1_ASM3312818v1 _01953	GCF_033128265.1_ASM3312826v1 _01978	ASM3312828v1 _01986	GCF_004119355.1_ASM411935v1 _01460	ASM76232v1 _00509	E88.fna_02098	Q7451 _01995	Q7452 _02099
trmK		tRNA (adenine(22)-N(1))-methyltransferase	10	10	1	5	3498				683	683	683	ASM2963622v1 _02071	GCF_003013635.1_ASM301363v1 _01508	GCF_033128185.1_ASM3312818v1 _01954	GCF_033128265.1_ASM3312826v1 _01979	ASM3312828v1 _01987	GCF_004119355.1_ASM411935v1 _01459	ASM76232v1 _00508	E88.fna_02099	Q7451 _01996	Q7452 _02100
group_1915		hypothetical protein	10	10	1	5	3499				884	884	884	ASM2963622v1 _02072	GCF_003013635.1_ASM301363v1 _01509	GCF_033128185.1_ASM3312818v1 _01955	GCF_033128265.1_ASM3312826v1 _01980	ASM3312828v1 _01988	GCF_004119355.1_ASM411935v1 _01458	ASM76232v1 _00507	E88.fna_02100	Q7451 _01997	Q7452 _02101
recO		DNA repair protein RecO	10	10	1	5	3509				545	545	545	ASM2963622v1 _02080	GCF_003013635.1_ASM301363v1 _01517	GCF_033128185.1_ASM3312818v1 _01963	GCF_033128265.1_ASM3312826v1 _01988	ASM3312828v1 _01998	GCF_004119355.1_ASM411935v1 _01450	ASM76232v1 _00499	E88.fna_02108	Q7451 _02005	Q7452 _02109
era		GTPase Era	10	10	1	5	3510				887	887	887	ASM2963622v1 _02081	GCF_003013635.1_ASM301363v1 _01518	GCF_033128185.1_ASM3312818v1 _01964	GCF_033128265.1_ASM3312826v1 _01989	ASM3312828v1 _01999	GCF_004119355.1_ASM411935v1 _01449	ASM76232v1 _00498	E88.fna_02109	Q7451 _02006	Q7452 _02110
cdd		Cytidine deaminase	10	10	1	5	3511				425	425	425	ASM2963622v1 _02082	GCF_003013635.1_ASM301363v1 _01519	GCF_033128185.1_ASM3312818v1 _01965	GCF_033128265.1_ASM3312826v1 _01990	ASM3312828v1 _02000	GCF_004119355.1_ASM411935v1 _01448	ASM76232v1 _00497	E88.fna_02110	Q7451 _02007	Q7452 _02111
group_1919		hypothetical protein	10	10	1	5	3515				1184	1184	1184	ASM2963622v1 _02086	GCF_003013635.1_ASM301363v1 _01523	GCF_033128185.1_ASM3312818v1 _01969	GCF_033128265.1_ASM3312826v1 _01994	ASM3312828v1 _02004	GCF_004119355.1_ASM411935v1 _01444	ASM76232v1 _00493	E88.fna_02114	Q7451 _02011	Q7452 _02115
rsmE		Ribosomal RNA small subunit methyltransferase E	10	10	1	5	3521				752	752	752	ASM2963622v1 _02092	GCF_003013635.1_ASM301363v1 _01529	GCF_033128185.1_ASM3312818v1 _01975	GCF_033128265.1_ASM3312826v1 _02000	ASM3312828v1 _02010	GCF_004119355.1_ASM411935v1 _01438	ASM76232v1 _00487	E88.fna_02120	Q7451 _02017	Q7452 _02121
prmA		Ribosomal protein L11 methyltransferase	10	10	1	5	3522				944	944	944	ASM2963622v1 _02093	GCF_003013635.1_ASM301363v1 _01530	GCF_033128185.1_ASM3312818v1 _01976	GCF_033128265.1_ASM3312826v1 _02001	ASM3312828v1 _02011	GCF_004119355.1_ASM411935v1 _01437	ASM76232v1 _00486	E88.fna_02121	Q7451 _02018	Q7452 _02122
yqeN		putative protein YqeN	10	10	1	5	3535				1034	1034	1034	ASM2963622v1 _02105	GCF_003013635.1_ASM301363v1 _01542	GCF_033128185.1_ASM3312818v1 _01988	GCF_033128265.1_ASM3312826v1 _02013	ASM3312828v1 _02023	GCF_004119355.1_ASM411935v1 _01425	ASM76232v1 _00474	E88.fna_02133	Q7451 _02030	Q7452 _02134
group_1924		hypothetical protein	10	10	1	5	3539				281	281	281	ASM2963622v1 _02108	GCF_003013635.1_ASM301363v1 _01545	GCF_033128185.1_ASM3312818v1 _01992	GCF_033128265.1_ASM3312826v1 _02016	ASM3312828v1 _02026	GCF_004119355.1_ASM411935v1 _01422	ASM76232v1 _00471	E88.fna_02136	Q7451 _02034	Q7452 _02138
lplA		Lipoate-protein ligase A	10	10	1	5	3541				998	998	998	ASM2963622v1 _02110	GCF_003013635.1_ASM301363v1 _01547	GCF_033128185.1_ASM3312818v1 _01994	GCF_033128265.1_ASM3312826v1 _02018	ASM3312828v1 _02028	GCF_004119355.1_ASM411935v1 _01420	ASM76232v1 _00469	E88.fna_02138	Q7451 _02036	Q7452 _02140
group_1926		hypothetical protein	10	10	1	5	3544				389	389	389	ASM2963622v1 _02113	GCF_003013635.1_ASM301363v1 _01550	GCF_033128185.1_ASM3312818v1 _01998	GCF_033128265.1_ASM3312826v1 _02021	ASM3312828v1 _02031	GCF_004119355.1_ASM411935v1 _01417	ASM76232v1 _00466	E88.fna_02141	Q7451 _02039	Q7452 _02143
comEA		ComE operon protein 1	10	10	1	5	3545				566	566	566	ASM2963622v1 _02114	GCF_003013635.1_ASM301363v1 _01551	GCF_033128185.1_ASM3312818v1 _01999	GCF_033128265.1_ASM3312826v1 _02022	ASM3312828v1 _02032	GCF_004119355.1_ASM411935v1 _01416	ASM76232v1 _00465	E88.fna_02142	Q7451 _02040	Q7452 _02144
group_1928		hypothetical protein	10	10	1	5	3546				1238	1241	1238	ASM2963622v1 _02115	GCF_003013635.1_ASM301363v1 _01552	GCF_033128185.1_ASM3312818v1 _02000	GCF_033128265.1_ASM3312826v1 _02023	ASM3312828v1 _02033	GCF_004119355.1_ASM411935v1 _01415	ASM76232v1 _00464	E88.fna_02143	Q7451 _02041	Q7452 _02145
rluD_2		Ribosomal large subunit pseudouridine synthase D	10	10	1	5	3547				677	680	679	ASM2963622v1 _02116	GCF_003013635.1_ASM301363v1 _01553	GCF_033128185.1_ASM3312818v1 _02001	GCF_033128265.1_ASM3312826v1 _02024	ASM3312828v1 _02034	GCF_004119355.1_ASM411935v1 _01414	ASM76232v1 _00463	E88.fna_02144	Q7451 _02042	Q7452 _02146
tauB		Taurine import ATP-binding protein TauB	10	10	1	5	1115				797	797	797	ASM2963622v1 _01444	GCF_003013635.1_ASM301363v1 _01697	GCF_033128185.1_ASM3312818v1 _01283	GCF_033128265.1_ASM3312826v1 _01306	ASM3312828v1 _01327	GCF_004119355.1_ASM411935v1 _01845	ASM76232v1 _02534	E88.fna_01456	Q7451 _00015	Q7452 _01440
rny_3		Ribonuclease Y	10	10	1	5	3549				569	569	569	ASM2963622v1 _02118	GCF_003013635.1_ASM301363v1 _01555	GCF_033128185.1_ASM3312818v1 _02003	GCF_033128265.1_ASM3312826v1 _02026	ASM3312828v1 _02036	GCF_004119355.1_ASM411935v1 _01412	ASM76232v1 _00461	E88.fna_02146	Q7451 _02044	Q7452 _02148
group_1931		hypothetical protein	10	10	1	5	3555				329	329	329	ASM2963622v1 _02124	GCF_003013635.1_ASM301363v1 _01561	GCF_033128185.1_ASM3312818v1 _02009	GCF_033128265.1_ASM3312826v1 _02032	ASM3312828v1 _02042	GCF_004119355.1_ASM411935v1 _01406	ASM76232v1 _00455	E88.fna_02152	Q7451 _02050	Q7452 _02154
rne		Ribonuclease E	10	10	1	5	3557				1433	1433	1433	ASM2963622v1 _02126	GCF_003013635.1_ASM301363v1 _01563	GCF_033128185.1_ASM3312818v1 _02011	GCF_033128265.1_ASM3312826v1 _02034	ASM3312828v1 _02044	GCF_004119355.1_ASM411935v1 _01404	ASM76232v1 _00453	E88.fna_02154	Q7451 _02052	Q7452 _02156
group_1933		hypothetical protein	10	10	1	5	3562				773	773	773	ASM2963622v1 _02130	GCF_003013635.1_ASM301363v1 _01567	GCF_033128185.1_ASM3312818v1 _02015	GCF_033128265.1_ASM3312826v1 _02038	ASM3312828v1 _02048	GCF_004119355.1_ASM411935v1 _01400	ASM76232v1 _00449	E88.fna_02158	Q7451 _02056	Q7452 _02160
ftsN		Cell division protein FtsN	10	10	1	5	3573				719	722	719	ASM2963622v1 _02141	GCF_003013635.1_ASM301363v1 _01578	GCF_033128185.1_ASM3312818v1 _02026	GCF_033128265.1_ASM3312826v1 _02049	ASM3312828v1 _02059	GCF_004119355.1_ASM411935v1 _01389	ASM76232v1 _00438	E88.fna_02169	Q7451 _01855	Q7452 _02172
group_1935		hypothetical protein	10	10	1	5	3575				641	641	641	ASM2963622v1 _02143	GCF_003013635.1_ASM301363v1 _01580	GCF_033128185.1_ASM3312818v1 _02028	GCF_033128265.1_ASM3312826v1 _02051	ASM3312828v1 _02061	GCF_004119355.1_ASM411935v1 _01387	ASM76232v1 _00436	E88.fna_02171	Q7451 _01857	Q7452 _02174
group_1936		hypothetical protein	10	10	1	5	3576				497	497	497	ASM2963622v1 _02144	GCF_003013635.1_ASM301363v1 _01581	GCF_033128185.1_ASM3312818v1 _02029	GCF_033128265.1_ASM3312826v1 _02052	ASM3312828v1 _02062	GCF_004119355.1_ASM411935v1 _01386	ASM76232v1 _00435	E88.fna_02172	Q7451 _01858	Q7452 _02175
kal_4		3-aminobutyryl-CoA ammonia lyase	10	10	1	5	3639				446	446	446	ASM2963622v1 _02150	GCF_003013635.1_ASM301363v1 _01587	GCF_033128185.1_ASM3312818v1 _02035	GCF_033128265.1_ASM3312826v1 _02058	ASM3312828v1 _02068	GCF_004119355.1_ASM411935v1 _01380	ASM76232v1 _00429	E88.fna_02178	Q7451 _01864	Q7452 _02181
yfdE		Acetyl-CoA:oxalate CoA-transferase	10	10	1	5	3641				1190	1190	1190	ASM2963622v1 _02152	GCF_003013635.1_ASM301363v1 _00539	GCF_033128185.1_ASM3312818v1 _02036	GCF_033128265.1_ASM3312826v1 _02060	ASM3312828v1 _02069	GCF_004119355.1_ASM411935v1 _01379	ASM76232v1 _00428	E88.fna_02179	Q7451 _01865	Q7452 _02182
recQ		ATP-dependent DNA helicase RecQ	10	10	1	5	3644				2120	2120	2120	ASM2963622v1 _02155	GCF_003013635.1_ASM301363v1 _00536	GCF_033128185.1_ASM3312818v1 _02038	GCF_033128265.1_ASM3312826v1 _02063	ASM3312828v1 _02072	GCF_004119355.1_ASM411935v1 _01376	ASM76232v1 _00425	E88.fna_02182	Q7451 _01869	Q7452 _02185
yndE_3		Spore germination protein YndE	10	10	1	5	3648				1097	1097	1097	ASM2963622v1 _02159	GCF_003013635.1_ASM301363v1 _00532	GCF_033128185.1_ASM3312818v1 _02042	GCF_033128265.1_ASM3312826v1 _02067	ASM3312828v1 _02076	GCF_004119355.1_ASM411935v1 _01372	ASM76232v1 _00421	E88.fna_02186	Q7451 _01873	Q7452 _02189
gerAC_2		Spore germination protein A3	10	10	1	5	3649				1151	1151	1151	ASM2963622v1 _02160	GCF_003013635.1_ASM301363v1 _00531	GCF_033128185.1_ASM3312818v1 _02043	GCF_033128265.1_ASM3312826v1 _02068	ASM3312828v1 _02077	GCF_004119355.1_ASM411935v1 _01371	ASM76232v1 _00420	E88.fna_02187	Q7451 _01874	Q7452 _02190
gerBA_3		Spore germination protein B1	10	10	1	5	3651				1556	1556	1556	ASM2963622v1 _02161	GCF_003013635.1_ASM301363v1 _00530	GCF_033128185.1_ASM3312818v1 _02044	GCF_033128265.1_ASM3312826v1 _02069	ASM3312828v1 _02078	GCF_004119355.1_ASM411935v1 _01370	ASM76232v1 _00419	E88.fna_02188	Q7451 _01875	Q7452 _02191
coaE		Dephospho-CoA kinase	10	10	1	5	3656				665	665	665	ASM2963622v1 _02165	GCF_003013635.1_ASM301363v1 _00526	GCF_033128185.1_ASM3312818v1 _02048	GCF_033128265.1_ASM3312826v1 _02073	ASM3312828v1 _02083	GCF_004119355.1_ASM411935v1 _01364	ASM76232v1 _00414	E88.fna_02194	Q7451 _01881	Q7452 _02198
group_1944		hypothetical protein	10	10	1	5	3659				656	656	656	ASM2963622v1 _02168	GCF_003013635.1_ASM301363v1 _00523	GCF_033128185.1_ASM3312818v1 _02051	GCF_033128265.1_ASM3312826v1 _02076	ASM3312828v1 _02086	GCF_004119355.1_ASM411935v1 _01361	ASM76232v1 _00411	E88.fna_02197	Q7451 _01884	Q7452 _02201
group_1945		hypothetical protein	10	10	1	5	3660				476	476	476	ASM2963622v1 _02169	GCF_003013635.1_ASM301363v1 _00522	GCF_033128185.1_ASM3312818v1 _02052	GCF_033128265.1_ASM3312826v1 _02077	ASM3312828v1 _02087	GCF_004119355.1_ASM411935v1 _01360	ASM76232v1 _00410	E88.fna_02198	Q7451 _01885	Q7452 _02202
group_1946		hypothetical protein	10	10	1	5	959				566	566	566	ASM2963622v1 _02175	GCF_003013635.1_ASM301363v1 _00516	GCF_033128185.1_ASM3312818v1 _02130	GCF_033128265.1_ASM3312826v1 _02083	ASM3312828v1 _02093	GCF_004119355.1_ASM411935v1 _01286	ASM76232v1 _00343	E88.fna_02272	Q7451 _01902	Q7452 _02231
group_1947		hypothetical protein	10	10	1	5	961				212	212	212	ASM2963622v1 _02177	GCF_003013635.1_ASM301363v1 _00514	GCF_033128185.1_ASM3312818v1 _02132	GCF_033128265.1_ASM3312826v1 _02085	ASM3312828v1 _02095	GCF_004119355.1_ASM411935v1 _01284	ASM76232v1 _00341	E88.fna_02274	Q7451 _01904	Q7452 _02233
nhaP2_2		K(+)/H(+) antiporter NhaP2	10	10	1	5	963				1193	1193	1193	ASM2963622v1 _02179	GCF_003013635.1_ASM301363v1 _00512	GCF_033128185.1_ASM3312818v1 _02133	GCF_033128265.1_ASM3312826v1 _02087	ASM3312828v1 _02097	GCF_004119355.1_ASM411935v1 _01282	ASM76232v1 _00339	E88.fna_02276	Q7451 _01908	Q7452 _02237
eutQ_2		Ethanolamine utilization protein EutQ	10	10	1	5	967				464	464	464	ASM2963622v1 _02183	GCF_003013635.1_ASM301363v1 _00508	GCF_033128185.1_ASM3312818v1 _02137	GCF_033128265.1_ASM3312826v1 _02091	ASM3312828v1 _02101	GCF_004119355.1_ASM411935v1 _01278	ASM76232v1 _00335	E88.fna_02280	Q7451 _01912	Q7452 _02241
eutN		Ethanolamine utilization protein EutN	10	10	1	5	970				269	269	269	ASM2963622v1 _02186	GCF_003013635.1_ASM301363v1 _00505	GCF_033128185.1_ASM3312818v1 _02140	GCF_033128265.1_ASM3312826v1 _02094	ASM3312828v1 _02104	GCF_004119355.1_ASM411935v1 _01275	ASM76232v1 _00332	E88.fna_02283	Q7451 _01915	Q7452 _02244
group_1952		hypothetical protein	10	10	1	5	977				533	539	534	ASM2963622v1 _02193	GCF_003013635.1_ASM301363v1 _00498	GCF_033128185.1_ASM3312818v1 _02147	GCF_033128265.1_ASM3312826v1 _02101	ASM3312828v1 _02111	GCF_004119355.1_ASM411935v1 _01268	ASM76232v1 _00325	E88.fna_02290	Q7451 _01922	Q7452 _02251
adhE_4		Aldehyde-alcohol dehydrogenase	10	10	1	5	986				1169	1169	1169	ASM2963622v1 _02202	GCF_003013635.1_ASM301363v1 _00489	GCF_033128185.1_ASM3312818v1 _02156	GCF_033128265.1_ASM3312826v1 _02110	ASM3312828v1 _02120	GCF_004119355.1_ASM411935v1 _01259	ASM76232v1 _00316	E88.fna_02299	Q7451 _01931	Q7452 _02260
cshE		DEAD-box ATP-dependent RNA helicase CshE	10	10	1	5	988				1112	1112	1112	ASM2963622v1 _02204	GCF_003013635.1_ASM301363v1 _00487	GCF_033128185.1_ASM3312818v1 _02158	GCF_033128265.1_ASM3312826v1 _02112	ASM3312828v1 _02122	GCF_004119355.1_ASM411935v1 _01257	ASM76232v1 _00314	E88.fna_02301	Q7451 _01933	Q7452 _02262
gloA		Lactoylglutathione lyase	10	10	1	5	989				404	404	404	ASM2963622v1 _02205	GCF_003013635.1_ASM301363v1 _00486	GCF_033128185.1_ASM3312818v1 _02159	GCF_033128265.1_ASM3312826v1 _02113	ASM3312828v1 _02123	GCF_004119355.1_ASM411935v1 _01256	ASM76232v1 _00313	E88.fna_02302	Q7451 _01934	Q7452 _02263
COQ5_2		2-methoxy-6-polyprenyl-1,4-benzoquinol methylase, mitochondrial	10	10	1	5	992				611	611	611	ASM2963622v1 _02208	GCF_003013635.1_ASM301363v1 _00483	GCF_033128185.1_ASM3312818v1 _02162	GCF_033128265.1_ASM3312826v1 _02116	ASM3312828v1 _02126	GCF_004119355.1_ASM411935v1 _01253	ASM76232v1 _00310	E88.fna_02305	Q7451 _01937	Q7452 _02266
group_1957		hypothetical protein	10	10	1	5	993				944	944	944	ASM2963622v1 _02209	GCF_003013635.1_ASM301363v1 _00482	GCF_033128185.1_ASM3312818v1 _02163	GCF_033128265.1_ASM3312826v1 _02117	ASM3312828v1 _02127	GCF_004119355.1_ASM411935v1 _01252	ASM76232v1 _00309	E88.fna_02306	Q7451 _01938	Q7452 _02267
brnQ_4		Branched-chain amino acid transport system 2 carrier protein	10	10	1	5	996				1295	1295	1295	ASM2963622v1 _02212	GCF_003013635.1_ASM301363v1 _00479	GCF_033128185.1_ASM3312818v1 _02166	GCF_033128265.1_ASM3312826v1 _02120	ASM3312828v1 _02130	GCF_004119355.1_ASM411935v1 _01249	ASM76232v1 _00306	E88.fna_02309	Q7451 _01941	Q7452 _02270
hemZ		Oxygen-independent coproporphyrinogen-III oxidase-like protein HemZ	10	10	1	5	998				1433	1433	1433	ASM2963622v1 _02214	GCF_003013635.1_ASM301363v1 _00477	GCF_033128185.1_ASM3312818v1 _02168	GCF_033128265.1_ASM3312826v1 _02122	ASM3312828v1 _02132	GCF_004119355.1_ASM411935v1 _01247	ASM76232v1 _00304	E88.fna_02311	Q7451 _01943	Q7452 _02272
group_196		hypothetical protein	10	10	1	5	1631				251	1082	858	ASM2963622v1 _00840	GCF_003013635.1_ASM301363v1 _01662	GCF_033128185.1_ASM3312818v1 _00683	GCF_033128265.1_ASM3312826v1 _00700	ASM3312828v1 _00715	GCF_004119355.1_ASM411935v1 _02097	ASM76232v1 _01849	E88.fna_00855	Q7451 _00761	Q7452 _00837
dtd		D-aminoacyl-tRNA deacylase	10	10	1	5	1000				449	449	449	ASM2963622v1 _02216	GCF_003013635.1_ASM301363v1 _00475	GCF_033128185.1_ASM3312818v1 _02170	GCF_033128265.1_ASM3312826v1 _02124	ASM3312828v1 _02134	GCF_004119355.1_ASM411935v1 _01245	ASM76232v1 _00302	E88.fna_02313	Q7451 _01945	Q7452 _02274
apt		Adenine phosphoribosyltransferase	10	10	1	5	1002				518	518	518	ASM2963622v1 _02218	GCF_003013635.1_ASM301363v1 _00473	GCF_033128185.1_ASM3312818v1 _02172	GCF_033128265.1_ASM3312826v1 _02126	ASM3312828v1 _02136	GCF_004119355.1_ASM411935v1 _01243	ASM76232v1 _00300	E88.fna_02315	Q7451 _01947	Q7452 _02276
secF		Protein translocase subunit SecF	10	10	1	5	1004				875	875	875	ASM2963622v1 _02220	GCF_003013635.1_ASM301363v1 _00471	GCF_033128185.1_ASM3312818v1 _02174	GCF_033128265.1_ASM3312826v1 _02128	ASM3312828v1 _02138	GCF_004119355.1_ASM411935v1 _01241	ASM76232v1 _00298	E88.fna_02317	Q7451 _01949	Q7452 _02278
moaA_6		GTP 3',8-cyclase	10	10	1	5	1006				1361	1361	1361	ASM2963622v1 _02222	GCF_003013635.1_ASM301363v1 _00469	GCF_033128185.1_ASM3312818v1 _02176	GCF_033128265.1_ASM3312826v1 _02130	ASM3312828v1 _02140	GCF_004119355.1_ASM411935v1 _01239	ASM76232v1 _00296	E88.fna_02319	Q7451 _01951	Q7452 _02280
group_1964		hypothetical protein	10	10	1	5	1009				377	377	377	ASM2963622v1 _02225	GCF_003013635.1_ASM301363v1 _00466	GCF_033128185.1_ASM3312818v1 _02179	GCF_033128265.1_ASM3312826v1 _02133	ASM3312828v1 _02143	GCF_004119355.1_ASM411935v1 _01236	ASM76232v1 _00293	E88.fna_02322	Q7451 _01954	Q7452 _02283
ruvA		Holliday junction ATP-dependent DNA helicase RuvA	10	10	1	5	1013				593	593	593	ASM2963622v1 _02229	GCF_003013635.1_ASM301363v1 _00462	GCF_033128185.1_ASM3312818v1 _02183	GCF_033128265.1_ASM3312826v1 _02137	ASM3312828v1 _02147	GCF_004119355.1_ASM411935v1 _01232	ASM76232v1 _00289	E88.fna_02326	Q7451 _01958	Q7452 _02287
group_1966		hypothetical protein	10	10	1	5	1014				617	617	617	ASM2963622v1 _02230	GCF_003013635.1_ASM301363v1 _00461	GCF_033128185.1_ASM3312818v1 _02184	GCF_033128265.1_ASM3312826v1 _02138	ASM3312828v1 _02148	GCF_004119355.1_ASM411935v1 _01231	ASM76232v1 _00288	E88.fna_02327	Q7451 _01959	Q7452 _02288
group_1967		hypothetical protein	10	10	1	5	1016				644	644	644	ASM2963622v1 _02232	GCF_003013635.1_ASM301363v1 _00459	GCF_033128185.1_ASM3312818v1 _02186	GCF_033128265.1_ASM3312826v1 _02140	ASM3312828v1 _02150	GCF_004119355.1_ASM411935v1 _01229	ASM76232v1 _00286	E88.fna_02329	Q7451 _01961	Q7452 _02306
mtaD		5-methylthioadenosine/S-adenosylhomocysteine deaminase	10	10	1	5	1023				1289	1289	1289	ASM2963622v1 _02240	GCF_003013635.1_ASM301363v1 _00452	GCF_033128185.1_ASM3312818v1 _02193	GCF_033128265.1_ASM3312826v1 _02147	ASM3312828v1 _02157	GCF_004119355.1_ASM411935v1 _01221	ASM76232v1 _00279	E88.fna_02337	Q7451 _01112	Q7452 _02313
hflX		GTPase HflX	10	10	1	5	1024				1781	1781	1781	ASM2963622v1 _02241	GCF_003013635.1_ASM301363v1 _00451	GCF_033128185.1_ASM3312818v1 _02194	GCF_033128265.1_ASM3312826v1 _02148	ASM3312828v1 _02158	GCF_004119355.1_ASM411935v1 _01220	ASM76232v1 _00278	E88.fna_02338	Q7451 _01113	Q7452 _02314
group_1970		hypothetical protein	10	10	1	5	1025				809	818	810	ASM2963622v1 _02242	GCF_003013635.1_ASM301363v1 _00450	GCF_033128185.1_ASM3312818v1 _02195	GCF_033128265.1_ASM3312826v1 _02149	ASM3312828v1 _02159	GCF_004119355.1_ASM411935v1 _01219	ASM76232v1 _00277	E88.fna_02339	Q7451 _01114	Q7452 _02315
group_1971		hypothetical protein	10	10	1	5	1026				659	659	659	ASM2963622v1 _02243	GCF_003013635.1_ASM301363v1 _00449	GCF_033128185.1_ASM3312818v1 _02196	GCF_033128265.1_ASM3312826v1 _02150	ASM3312828v1 _02160	GCF_004119355.1_ASM411935v1 _01218	ASM76232v1 _00276	E88.fna_02340	Q7451 _01115	Q7452 _02316
yceC		Stress response protein SCP2	10	10	1	5	1029				611	611	611	ASM2963622v1 _02246	GCF_003013635.1_ASM301363v1 _00446	GCF_033128185.1_ASM3312818v1 _02199	GCF_033128265.1_ASM3312826v1 _02153	ASM3312828v1 _02163	GCF_004119355.1_ASM411935v1 _01215	ASM76232v1 _00273	E88.fna_02343	Q7451 _01119	Q7452 _02319
group_1973		hypothetical protein	10	10	1	5	1032				815	815	815	ASM2963622v1 _02249	GCF_003013635.1_ASM301363v1 _00443	GCF_033128185.1_ASM3312818v1 _02202	GCF_033128265.1_ASM3312826v1 _02156	ASM3312828v1 _02166	GCF_004119355.1_ASM411935v1 _01212	ASM76232v1 _00270	E88.fna_02346	Q7451 _01122	Q7452 _02322
pyrE_1		Orotate phosphoribosyltransferase	10	10	1	5	1034				1343	1343	1343	ASM2963622v1 _02251	GCF_003013635.1_ASM301363v1 _00441	GCF_033128185.1_ASM3312818v1 _02204	GCF_033128265.1_ASM3312826v1 _02158	ASM3312828v1 _02168	GCF_004119355.1_ASM411935v1 _01210	ASM76232v1 _00268	E88.fna_02348	Q7451 _01124	Q7452 _02324
group_1975		hypothetical protein	10	10	1	5	1035				1172	1172	1172	ASM2963622v1 _02252	GCF_003013635.1_ASM301363v1 _00440	GCF_033128185.1_ASM3312818v1 _02205	GCF_033128265.1_ASM3312826v1 _02159	ASM3312828v1 _02169	GCF_004119355.1_ASM411935v1 _01209	ASM76232v1 _00267	E88.fna_02349	Q7451 _01125	Q7452 _02325
yrbG		Inner membrane protein YrbG	10	10	1	5	1036				1034	1034	1034	ASM2963622v1 _02253	GCF_003013635.1_ASM301363v1 _00439	GCF_033128185.1_ASM3312818v1 _02206	GCF_033128265.1_ASM3312826v1 _02160	ASM3312828v1 _02170	GCF_004119355.1_ASM411935v1 _01208	ASM76232v1 _00266	E88.fna_02350	Q7451 _01126	Q7452 _02326
hpt_1		Hypoxanthine phosphoribosyltransferase	10	10	1	5	1037				524	524	524	ASM2963622v1 _02254	GCF_003013635.1_ASM301363v1 _00438	GCF_033128185.1_ASM3312818v1 _02208	GCF_033128265.1_ASM3312826v1 _02161	ASM3312828v1 _02171	GCF_004119355.1_ASM411935v1 _01207	ASM76232v1 _00265	E88.fna_02351	Q7451 _01127	Q7452 _02327
gumD		UDP-glucose:undecaprenyl-phosphate glucose-1-phosphate transferase	10	10	1	5	1050				653	653	653	ASM2963622v1 _02267	GCF_003013635.1_ASM301363v1 _00425	GCF_033128185.1_ASM3312818v1 _02221	GCF_033128265.1_ASM3312826v1 _02174	ASM3312828v1 _02184	GCF_004119355.1_ASM411935v1 _01194	ASM76232v1 _00252	E88.fna_02364	Q7451 _01140	Q7452 _02340
group_1979		hypothetical protein	10	10	1	5	1051				1415	1415	1415	ASM2963622v1 _02268	GCF_003013635.1_ASM301363v1 _00424	GCF_033128185.1_ASM3312818v1 _02222	GCF_033128265.1_ASM3312826v1 _02175	ASM3312828v1 _02185	GCF_004119355.1_ASM411935v1 _01193	ASM76232v1 _00251	E88.fna_02365	Q7451 _01141	Q7452 _02341
bshA		N-acetyl-alpha-D-glucosaminyl L-malate synthase	10	10	1	5	1053				1112	1112	1112	ASM2963622v1 _02270	GCF_003013635.1_ASM301363v1 _00422	GCF_033128185.1_ASM3312818v1 _02224	GCF_033128265.1_ASM3312826v1 _02177	ASM3312828v1 _02187	GCF_004119355.1_ASM411935v1 _01191	ASM76232v1 _00249	E88.fna_02367	Q7451 _01143	Q7452 _02343
group_1981		hypothetical protein	10	10	1	5	1054				1244	1244	1244	ASM2963622v1 _02271	GCF_003013635.1_ASM301363v1 _00421	GCF_033128185.1_ASM3312818v1 _02225	GCF_033128265.1_ASM3312826v1 _02178	ASM3312828v1 _02188	GCF_004119355.1_ASM411935v1 _01190	ASM76232v1 _00248	E88.fna_02368	Q7451 _01144	Q7452 _02344
group_1982		hypothetical protein	10	10	1	5	1070				2363	2363	2363	ASM2963622v1 _02287	GCF_003013635.1_ASM301363v1 _00405	GCF_033128185.1_ASM3312818v1 _02241	GCF_033128265.1_ASM3312826v1 _02194	ASM3312828v1 _02204	GCF_004119355.1_ASM411935v1 _01174	ASM76232v1 _00232	E88.fna_02384	Q7451 _01160	Q7452 _02360
aviRb		23S rRNA (uridine(2479)-2'-O)-methyltransferase	10	10	1	5	1074				782	782	782	ASM2963622v1 _02291	GCF_003013635.1_ASM301363v1 _00401	GCF_033128185.1_ASM3312818v1 _02245	GCF_033128265.1_ASM3312826v1 _02198	ASM3312828v1 _02208	GCF_004119355.1_ASM411935v1 _01170	ASM76232v1 _00228	E88.fna_02388	Q7451 _01164	Q7452 _02364
ktrB		Ktr system potassium uptake protein B	10	10	1	5	1076				1346	1346	1346	ASM2963622v1 _02293	GCF_003013635.1_ASM301363v1 _00399	GCF_033128185.1_ASM3312818v1 _02247	GCF_033128265.1_ASM3312826v1 _02200	ASM3312828v1 _02210	GCF_004119355.1_ASM411935v1 _01168	ASM76232v1 _00226	E88.fna_02390	Q7451 _01166	Q7452 _02366
rplT		50S ribosomal protein L20	10	10	1	5	1077				359	359	359	ASM2963622v1 _02294	GCF_003013635.1_ASM301363v1 _00398	GCF_033128185.1_ASM3312818v1 _02248	GCF_033128265.1_ASM3312826v1 _02201	ASM3312828v1 _02211	GCF_004119355.1_ASM411935v1 _01167	ASM76232v1 _00225	E88.fna_02391	Q7451 _01167	Q7452 _02367
infC		Translation initiation factor IF-3	10	10	1	5	1079				494	494	494	ASM2963622v1 _02296	GCF_003013635.1_ASM301363v1 _00396	GCF_033128185.1_ASM3312818v1 _02250	GCF_033128265.1_ASM3312826v1 _02203	ASM3312828v1 _02213	GCF_004119355.1_ASM411935v1 _01165	ASM76232v1 _00223	E88.fna_02393	Q7451 _01169	Q7452 _02369
group_1987		hypothetical protein	10	10	1	5	3767				890	890	890	ASM2963622v1 _02298	GCF_003013635.1_ASM301363v1 _00394	GCF_033128185.1_ASM3312818v1 _02252	GCF_033128265.1_ASM3312826v1 _02205	ASM3312828v1 _02215	GCF_004119355.1_ASM411935v1 _01163	ASM76232v1 _00221	E88.fna_02395	Q7451 _01174	Q7452 _02374
group_1988		hypothetical protein	10	10	1	5	3766				701	719	704	ASM2963622v1 _02299	GCF_003013635.1_ASM301363v1 _00393	GCF_033128185.1_ASM3312818v1 _02253	GCF_033128265.1_ASM3312826v1 _02206	ASM3312828v1 _02216	GCF_004119355.1_ASM411935v1 _01162	ASM76232v1 _00220	E88.fna_02396	Q7451 _01175	Q7452 _02375
hslO		33 kDa chaperonin	10	10	1	5	3759				884	884	884	ASM2963622v1 _02307	GCF_003013635.1_ASM301363v1 _00385	GCF_033128185.1_ASM3312818v1 _02259	GCF_033128265.1_ASM3312826v1 _02214	ASM3312828v1 _02221	GCF_004119355.1_ASM411935v1 _01157	ASM76232v1 _00215	E88.fna_02401	Q7451 _01182	Q7452 _02381
group_1990		Single-stranded DNA-binding protein	10	10	1	5	3753				644	644	644	ASM2963622v1 _02313	GCF_003013635.1_ASM301363v1 _00379	GCF_033128185.1_ASM3312818v1 _02265	GCF_033128265.1_ASM3312826v1 _02220	ASM3312828v1 _02227	GCF_004119355.1_ASM411935v1 _01151	ASM76232v1 _00209	E88.fna_02407	Q7451 _01188	Q7452 _02387
group_1991		hypothetical protein	10	10	1	5	3752				488	488	488	ASM2963622v1 _02314	GCF_003013635.1_ASM301363v1 _00378	GCF_033128185.1_ASM3312818v1 _02266	GCF_033128265.1_ASM3312826v1 _02221	ASM3312828v1 _02228	GCF_004119355.1_ASM411935v1 _01150	ASM76232v1 _00208	E88.fna_02408	Q7451 _01189	Q7452 _02388
fpgS		Folylpolyglutamate synthase	10	10	1	5	3747				1295	1295	1295	ASM2963622v1 _02319	GCF_003013635.1_ASM301363v1 _00373	GCF_033128185.1_ASM3312818v1 _02271	GCF_033128265.1_ASM3312826v1 _02226	ASM3312828v1 _02233	GCF_004119355.1_ASM411935v1 _01145	ASM76232v1 _00203	E88.fna_02413	Q7451 _01194	Q7452 _02393
valS		Valine--tRNA ligase	10	10	1	5	3746				2642	2642	2642	ASM2963622v1 _02320	GCF_003013635.1_ASM301363v1 _00372	GCF_033128185.1_ASM3312818v1 _02272	GCF_033128265.1_ASM3312826v1 _02227	ASM3312828v1 _02234	GCF_004119355.1_ASM411935v1 _01144	ASM76232v1 _00202	E88.fna_02414	Q7451 _01195	Q7452 _02394
fchA		Methenyltetrahydrofolate cyclohydrolase	10	10	1	5	3745				617	617	617	ASM2963622v1 _02321	GCF_003013635.1_ASM301363v1 _00371	GCF_033128185.1_ASM3312818v1 _02273	GCF_033128265.1_ASM3312826v1 _02228	ASM3312828v1 _02235	GCF_004119355.1_ASM411935v1 _01143	ASM76232v1 _00201	E88.fna_02415	Q7451 _01196	Q7452 _02395
group_1996		hypothetical protein	10	10	1	5	3731				3035	3035	3035	ASM2963622v1 _02335	GCF_003013635.1_ASM301363v1 _00357	GCF_033128185.1_ASM3312818v1 _02287	GCF_033128265.1_ASM3312826v1 _02242	ASM3312828v1 _02249	GCF_004119355.1_ASM411935v1 _01129	ASM76232v1 _00187	E88.fna_02429	Q7451 _01204	Q7452 _02408
hutI_3		Imidazolonepropionase	10	10	1	5	3730				1259	1259	1259	ASM2963622v1 _02336	GCF_003013635.1_ASM301363v1 _00356	GCF_033128185.1_ASM3312818v1 _02288	GCF_033128265.1_ASM3312826v1 _02243	ASM3312828v1 _02250	GCF_004119355.1_ASM411935v1 _01128	ASM76232v1 _00186	E88.fna_02430	Q7451 _01205	Q7452 _02409
atoC		Regulatory protein AtoC	10	10	1	5	3728				1355	1355	1355	ASM2963622v1 _02338	GCF_003013635.1_ASM301363v1 _00354	GCF_033128185.1_ASM3312818v1 _02290	GCF_033128265.1_ASM3312826v1 _02245	ASM3312828v1 _02252	GCF_004119355.1_ASM411935v1 _01126	ASM76232v1 _00184	E88.fna_02432	Q7451 _01207	Q7452 _02411
xylB		Xylulose kinase	10	10	1	5	3724				4295	4295	4295	ASM2963622v1 _02342	GCF_003013635.1_ASM301363v1 _00350	GCF_033128185.1_ASM3312818v1 _02295	GCF_033128265.1_ASM3312826v1 _02249	ASM3312828v1 _02255	GCF_004119355.1_ASM411935v1 _01122	ASM76232v1 _00180	E88.fna_02435	Q7451 _01211	Q7452 _02415
atpE_3		V-type proton ATPase subunit E	10	10	1	5	3720				593	593	593	ASM2963622v1 _02346	GCF_003013635.1_ASM301363v1 _00346	GCF_033128185.1_ASM3312818v1 _02299	GCF_033128265.1_ASM3312826v1 _02253	ASM3312828v1 _02259	GCF_004119355.1_ASM411935v1 _01118	ASM76232v1 _00176	E88.fna_02439	Q7451 _01215	Q7452 _02419
atpF		V-type ATP synthase subunit F	10	10	1	5	3719				308	308	308	ASM2963622v1 _02347	GCF_003013635.1_ASM301363v1 _00345	GCF_033128185.1_ASM3312818v1 _02300	GCF_033128265.1_ASM3312826v1 _02254	ASM3312828v1 _02260	GCF_004119355.1_ASM411935v1 _01117	ASM76232v1 _00175	E88.fna_02440	Q7451 _01216	Q7452 _02420
group_2002		hypothetical protein	10	10	1	5	3714				323	323	323	ASM2963622v1 _02351	GCF_003013635.1_ASM301363v1 _00341	GCF_033128185.1_ASM3312818v1 _02304	GCF_033128265.1_ASM3312826v1 _02258	ASM3312828v1 _02266	GCF_004119355.1_ASM411935v1 _01113	ASM76232v1 _00171	E88.fna_02444	Q7451 _01220	Q7452 _02424
group_2003		hypothetical protein	10	10	1	5	3713				824	824	824	ASM2963622v1 _02352	GCF_003013635.1_ASM301363v1 _00340	GCF_033128185.1_ASM3312818v1 _02305	GCF_033128265.1_ASM3312826v1 _02259	ASM3312828v1 _02267	GCF_004119355.1_ASM411935v1 _01112	ASM76232v1 _00170	E88.fna_02445	Q7451 _01221	Q7452 _02425
yrrB		TPR repeat-containing protein YrrB	10	10	1	5	3712				353	359	357	ASM2963622v1 _02353	GCF_003013635.1_ASM301363v1 _00339	GCF_033128185.1_ASM3312818v1 _02306	GCF_033128265.1_ASM3312826v1 _02260	ASM3312828v1 _02268	GCF_004119355.1_ASM411935v1 _01111	ASM76232v1 _00169	E88.fna_02446	Q7451 _01222	Q7452 _02426
group_2005		hypothetical protein	10	10	1	5	3711				1175	1175	1175	ASM2963622v1 _02354	GCF_003013635.1_ASM301363v1 _00338	GCF_033128185.1_ASM3312818v1 _02307	GCF_033128265.1_ASM3312826v1 _02261	ASM3312828v1 _02269	GCF_004119355.1_ASM411935v1 _01110	ASM76232v1 _00168	E88.fna_02447	Q7451 _01223	Q7452 _02427
recX		Regulatory protein RecX	10	10	1	5	3710				650	650	650	ASM2963622v1 _02355	GCF_003013635.1_ASM301363v1 _00337	GCF_033128185.1_ASM3312818v1 _02308	GCF_033128265.1_ASM3312826v1 _02262	ASM3312828v1 _02270	GCF_004119355.1_ASM411935v1 _01109	ASM76232v1 _00167	E88.fna_02448	Q7451 _01224	Q7452 _02428
group_2007		hypothetical protein	10	10	1	5	3708				497	524	518	ASM2963622v1 _02357	GCF_003013635.1_ASM301363v1 _00335	GCF_033128185.1_ASM3312818v1 _02310	GCF_033128265.1_ASM3312826v1 _02264	ASM3312828v1 _02272	GCF_004119355.1_ASM411935v1 _01107	ASM76232v1 _00165	E88.fna_02450	Q7451 _01226	Q7452 _02430
group_2008		hypothetical protein	10	10	1	5	3707				881	881	881	ASM2963622v1 _02358	GCF_003013635.1_ASM301363v1 _00334	GCF_033128185.1_ASM3312818v1 _02311	GCF_033128265.1_ASM3312826v1 _02265	ASM3312828v1 _02273	GCF_004119355.1_ASM411935v1 _01106	ASM76232v1 _00164	E88.fna_02451	Q7451 _01227	Q7452 _02431
rbsA_2		Ribose import ATP-binding protein RbsA	10	10	1	5	3699				1517	1517	1517	ASM2963622v1 _02366	GCF_003013635.1_ASM301363v1 _00326	GCF_033128185.1_ASM3312818v1 _02319	GCF_033128265.1_ASM3312826v1 _02273	ASM3312828v1 _02281	GCF_004119355.1_ASM411935v1 _01098	ASM76232v1 _00156	E88.fna_02459	Q7451 _01235	Q7452 _02439
rbsK_2		Ribokinase	10	10	1	5	3697				929	929	929	ASM2963622v1 _02368	GCF_003013635.1_ASM301363v1 _00324	GCF_033128185.1_ASM3312818v1 _02321	GCF_033128265.1_ASM3312826v1 _02275	ASM3312828v1 _02283	GCF_004119355.1_ASM411935v1 _01096	ASM76232v1 _00154	E88.fna_02461	Q7451 _01237	Q7452 _02441
group_2011		hypothetical protein	10	10	1	5	3696				611	611	611	ASM2963622v1 _02369	GCF_003013635.1_ASM301363v1 _00323	GCF_033128185.1_ASM3312818v1 _02322	GCF_033128265.1_ASM3312826v1 _02276	ASM3312828v1 _02284	GCF_004119355.1_ASM411935v1 _01095	ASM76232v1 _00153	E88.fna_02462	Q7451 _01238	Q7452 _02442
group_2012		Putative metallophosphoesterase MG207	10	10	1	5	3695				497	497	497	ASM2963622v1 _02370	GCF_003013635.1_ASM301363v1 _00322	GCF_033128185.1_ASM3312818v1 _02323	GCF_033128265.1_ASM3312826v1 _02277	ASM3312828v1 _02285	GCF_004119355.1_ASM411935v1 _01094	ASM76232v1 _00152	E88.fna_02463	Q7451 _01239	Q7452 _02443
yclM		Aspartokinase 3	10	10	1	5	3692				1319	1319	1319	ASM2963622v1 _02372	GCF_003013635.1_ASM301363v1 _00320	GCF_033128185.1_ASM3312818v1 _02325	GCF_033128265.1_ASM3312826v1 _02279	ASM3312828v1 _02288	GCF_004119355.1_ASM411935v1 _01092	ASM76232v1 _00150	E88.fna_02465	Q7451 _01241	Q7452 _02445
thrC_2		Threonine synthase	10	10	1	5	3690				1484	1484	1484	ASM2963622v1 _02374	GCF_003013635.1_ASM301363v1 _00318	GCF_033128185.1_ASM3312818v1 _02327	GCF_033128265.1_ASM3312826v1 _02281	ASM3312828v1 _02290	GCF_004119355.1_ASM411935v1 _01090	ASM76232v1 _00148	E88.fna_02467	Q7451 _01243	Q7452 _02447
group_2015		Bacteriohemerythrin	10	10	1	5	3689				413	413	413	ASM2963622v1 _02375	GCF_003013635.1_ASM301363v1 _00317	GCF_033128185.1_ASM3312818v1 _02328	GCF_033128265.1_ASM3312826v1 _02282	ASM3312828v1 _02291	GCF_004119355.1_ASM411935v1 _01089	ASM76232v1 _00147	E88.fna_02468	Q7451 _01244	Q7452 _02448
znuC		High-affinity zinc uptake system ATP-binding protein ZnuC	10	10	1	5	3686				659	659	659	ASM2963622v1 _02378	GCF_003013635.1_ASM301363v1 _00314	GCF_033128185.1_ASM3312818v1 _02331	GCF_033128265.1_ASM3312826v1 _02285	ASM3312828v1 _02294	GCF_004119355.1_ASM411935v1 _01086	ASM76232v1 _00144	E88.fna_02471	Q7451 _01247	Q7452 _02451
perR_2		Transcriptional regulator PerR	10	10	1	5	3684				422	422	422	ASM2963622v1 _02380	GCF_003013635.1_ASM301363v1 _00312	GCF_033128185.1_ASM3312818v1 _02333	GCF_033128265.1_ASM3312826v1 _02287	ASM3312828v1 _02296	GCF_004119355.1_ASM411935v1 _01084	ASM76232v1 _00142	E88.fna_02473	Q7451 _01249	Q7452 _02453
group_2018		hypothetical protein	10	10	1	5	3683				1226	1226	1226	ASM2963622v1 _02381	GCF_003013635.1_ASM301363v1 _00311	GCF_033128185.1_ASM3312818v1 _02334	GCF_033128265.1_ASM3312826v1 _02288	ASM3312828v1 _02297	GCF_004119355.1_ASM411935v1 _01083	ASM76232v1 _00141	E88.fna_02474	Q7451 _01250	Q7452 _02454
group_2019		hypothetical protein	10	10	1	5	3682				347	347	347	ASM2963622v1 _02382	GCF_003013635.1_ASM301363v1 _00310	GCF_033128185.1_ASM3312818v1 _02335	GCF_033128265.1_ASM3312826v1 _02289	ASM3312828v1 _02298	GCF_004119355.1_ASM411935v1 _01082	ASM76232v1 _00140	E88.fna_02475	Q7451 _01251	Q7452 _02455
group_2020		hypothetical protein	10	10	1	5	3680				437	443	441	ASM2963622v1 _02384	GCF_003013635.1_ASM301363v1 _00308	GCF_033128185.1_ASM3312818v1 _02337	GCF_033128265.1_ASM3312826v1 _02291	ASM3312828v1 _02300	GCF_004119355.1_ASM411935v1 _01080	ASM76232v1 _00138	E88.fna_02477	Q7451 _01253	Q7452 _02457
group_2021		hypothetical protein	10	10	1	5	3672				779	794	782	ASM2963622v1 _02392	GCF_003013635.1_ASM301363v1 _00300	GCF_033128185.1_ASM3312818v1 _02345	GCF_033128265.1_ASM3312826v1 _02299	ASM3312828v1 _02308	GCF_004119355.1_ASM411935v1 _01072	ASM76232v1 _00130	E88.fna_02485	Q7451 _01261	Q7452 _02465
pyrK_3		Dihydroorotate dehydrogenase B (NAD(+)), electron transfer subunit	10	10	1	5	3669				728	728	728	ASM2963622v1 _02395	GCF_003013635.1_ASM301363v1 _00297	GCF_033128185.1_ASM3312818v1 _02348	GCF_033128265.1_ASM3312826v1 _02302	ASM3312828v1 _02311	GCF_004119355.1_ASM411935v1 _01069	ASM76232v1 _00127	E88.fna_02488	Q7451 _01264	Q7452 _02468
pyrF		Orotidine 5'-phosphate decarboxylase	10	10	1	5	3668				866	866	866	ASM2963622v1 _02396	GCF_003013635.1_ASM301363v1 _00296	GCF_033128185.1_ASM3312818v1 _02349	GCF_033128265.1_ASM3312826v1 _02303	ASM3312828v1 _02312	GCF_004119355.1_ASM411935v1 _01068	ASM76232v1 _00126	E88.fna_02489	Q7451 _01265	Q7452 _02469
pyrC_3		Dihydroorotase	10	10	1	5	3667				1190	1199	1191	ASM2963622v1 _02397	GCF_003013635.1_ASM301363v1 _00295	GCF_033128185.1_ASM3312818v1 _02350	GCF_033128265.1_ASM3312826v1 _02304	ASM3312828v1 _02313	GCF_004119355.1_ASM411935v1 _01067	ASM76232v1 _00125	E88.fna_02490	Q7451 _01266	Q7452 _02470
group_2025		dITP/XTP pyrophosphatase	10	10	1	5	2483				605	605	605	ASM2963622v1 _02424	GCF_003013635.1_ASM301363v1 _02407	GCF_033128185.1_ASM3312818v1 _02456	GCF_033128265.1_ASM3312826v1 _02394	ASM3312828v1 _02341	GCF_004119355.1_ASM411935v1 _01051	ASM76232v1 _02799	E88.fna_02506	Q7451 _02594	Q7452 _02485
ligA		DNA ligase	10	10	1	5	2491				2006	2006	2006	ASM2963622v1 _02431	GCF_003013635.1_ASM301363v1 _02400	GCF_033128185.1_ASM3312818v1 _02463	GCF_033128265.1_ASM3312826v1 _02402	ASM3312828v1 _02349	GCF_004119355.1_ASM411935v1 _01044	ASM76232v1 _02792	E88.fna_02513	Q7451 _02602	Q7452 _02493
trpR		Trp operon repressor	10	10	1	5	2495				302	302	302	ASM2963622v1 _02435	GCF_003013635.1_ASM301363v1 _02396	GCF_033128185.1_ASM3312818v1 _02467	GCF_033128265.1_ASM3312826v1 _02406	ASM3312828v1 _02353	GCF_004119355.1_ASM411935v1 _01040	ASM76232v1 _02788	E88.fna_02517	Q7451 _02606	Q7452 _02497
group_2028		hypothetical protein	10	10	1	5	2498				2021	2021	2021	ASM2963622v1 _02438	GCF_003013635.1_ASM301363v1 _02393	GCF_033128185.1_ASM3312818v1 _02470	GCF_033128265.1_ASM3312826v1 _02409	ASM3312828v1 _02356	GCF_004119355.1_ASM411935v1 _01037	ASM76232v1 _02785	E88.fna_02520	Q7451 _02609	Q7452 _02500
group_2031		hypothetical protein	10	10	1	5	2511				638	638	638	ASM2963622v1 _02451	GCF_003013635.1_ASM301363v1 _02380	GCF_033128185.1_ASM3312818v1 _02483	GCF_033128265.1_ASM3312826v1 _02422	ASM3312828v1 _02378	GCF_004119355.1_ASM411935v1 _01024	ASM76232v1 _02817	E88.fna_02533	Q7451 _02619	Q7452 _02527
group_2032		hypothetical protein	10	10	1	5	2512				725	725	725	ASM2963622v1 _02452	GCF_003013635.1_ASM301363v1 _02379	GCF_033128185.1_ASM3312818v1 _02484	GCF_033128265.1_ASM3312826v1 _02423	ASM3312828v1 _02379	GCF_004119355.1_ASM411935v1 _01023	ASM76232v1 _02818	E88.fna_02534	Q7451 _02620	Q7452 _02528
rsxB_5		Ion-translocating oxidoreductase complex subunit B	10	10	1	5	2513				1484	1484	1484	ASM2963622v1 _02453	GCF_003013635.1_ASM301363v1 _02378	GCF_033128185.1_ASM3312818v1 _02485	GCF_033128265.1_ASM3312826v1 _02424	ASM3312828v1 _02380	GCF_004119355.1_ASM411935v1 _01022	ASM76232v1 _02819	E88.fna_02535	Q7451 _02621	Q7452 _02529
nth_2		Endonuclease III	10	10	1	5	2514				920	920	920	ASM2963622v1 _02454	GCF_003013635.1_ASM301363v1 _02377	GCF_033128185.1_ASM3312818v1 _02486	GCF_033128265.1_ASM3312826v1 _02425	ASM3312828v1 _02381	GCF_004119355.1_ASM411935v1 _01021	ASM76232v1 _02820	E88.fna_02536	Q7451 _02622	Q7452 _02530
yheS		putative ABC transporter ATP-binding protein YheS	10	10	1	5	2859				1913	1913	1913	ASM2963622v1 _02464	GCF_003013635.1_ASM301363v1 _01044	GCF_033128185.1_ASM3312818v1 _02496	GCF_033128265.1_ASM3312826v1 _02435	ASM3312828v1 _02391	GCF_004119355.1_ASM411935v1 _02544	ASM76232v1 _01676	E88.fna_02546	Q7451 _01273	Q7452 _02539
tsaD		tRNA N6-adenosine threonylcarbamoyltransferase	10	10	1	5	2856				1022	1022	1022	ASM2963622v1 _02467	GCF_003013635.1_ASM301363v1 _01047	GCF_033128185.1_ASM3312818v1 _02499	GCF_033128265.1_ASM3312826v1 _02438	ASM3312828v1 _02394	GCF_004119355.1_ASM411935v1 _02541	ASM76232v1 _01673	E88.fna_02549	Q7451 _01276	Q7452 _02542
group_2037		Ferredoxin--NADP reductase	10	10	1	5	2853				1265	1265	1265	ASM2963622v1 _02470	GCF_003013635.1_ASM301363v1 _01050	GCF_033128185.1_ASM3312818v1 _02502	GCF_033128265.1_ASM3312826v1 _02441	ASM3312828v1 _02397	GCF_004119355.1_ASM411935v1 _02538	ASM76232v1 _01670	E88.fna_02552	Q7451 _01279	Q7452 _02545
tsaE		tRNA threonylcarbamoyladenosine biosynthesis protein TsaE	10	10	1	5	2848				458	491	464	ASM2963622v1 _02476	GCF_003013635.1_ASM301363v1 _01057	GCF_033128185.1_ASM3312818v1 _02508	GCF_033128265.1_ASM3312826v1 _02447	ASM3312828v1 _02403	GCF_004119355.1_ASM411935v1 _02528	ASM76232v1 _01664	E88.fna_02562	Q7451 _01285	Q7452 _02551
tsaB		tRNA threonylcarbamoyladenosine biosynthesis protein TsaB	10	10	1	5	2847				713	713	713	ASM2963622v1 _02477	GCF_003013635.1_ASM301363v1 _01058	GCF_033128185.1_ASM3312818v1 _02509	GCF_033128265.1_ASM3312826v1 _02448	ASM3312828v1 _02404	GCF_004119355.1_ASM411935v1 _02527	ASM76232v1 _01663	E88.fna_02563	Q7451 _01286	Q7452 _02552
group_2040		hypothetical protein	10	10	1	5	2844				422	422	422	ASM2963622v1 _02480	GCF_003013635.1_ASM301363v1 _01061	GCF_033128185.1_ASM3312818v1 _02512	GCF_033128265.1_ASM3312826v1 _02451	ASM3312828v1 _02407	GCF_004119355.1_ASM411935v1 _02524	ASM76232v1 _01660	E88.fna_02566	Q7451 _01289	Q7452 _02555
gerBC_2		Spore germination protein B3	10	10	1	5	2843				1112	1112	1112	ASM2963622v1 _02481	GCF_003013635.1_ASM301363v1 _01062	GCF_033128185.1_ASM3312818v1 _02513	GCF_033128265.1_ASM3312826v1 _02452	ASM3312828v1 _02408	GCF_004119355.1_ASM411935v1 _02523	ASM76232v1 _01659	E88.fna_02567	Q7451 _01290	Q7452 _02556
gerBA_4		Spore germination protein B1	10	10	1	5	2842				1412	1412	1412	ASM2963622v1 _02482	GCF_003013635.1_ASM301363v1 _01063	GCF_033128185.1_ASM3312818v1 _02514	GCF_033128265.1_ASM3312826v1 _02453	ASM3312828v1 _02409	GCF_004119355.1_ASM411935v1 _02522	ASM76232v1 _01658	E88.fna_02568	Q7451 _01291	Q7452 _02557
trpS		Tryptophan--tRNA ligase	10	10	1	5	2836				1001	1001	1001	ASM2963622v1 _02488	GCF_003013635.1_ASM301363v1 _01068	GCF_033128185.1_ASM3312818v1 _02520	GCF_033128265.1_ASM3312826v1 _02459	ASM3312828v1 _02415	GCF_004119355.1_ASM411935v1 _02517	ASM76232v1 _01653	E88.fna_02573	Q7451 _01297	Q7452 _02563
dfx		Desulfoferrodoxin	10	10	1	5	2835				374	374	374	ASM2963622v1 _02489	GCF_003013635.1_ASM301363v1 _01069	GCF_033128185.1_ASM3312818v1 _02521	GCF_033128265.1_ASM3312826v1 _02460	ASM3312828v1 _02416	GCF_004119355.1_ASM411935v1 _02516	ASM76232v1 _01652	E88.fna_02574	Q7451 _01298	Q7452 _02564
group_2045		hypothetical protein	10	10	1	5	2834				260	260	260	ASM2963622v1 _02490	GCF_003013635.1_ASM301363v1 _01070	GCF_033128185.1_ASM3312818v1 _02522	GCF_033128265.1_ASM3312826v1 _02461	ASM3312828v1 _02417	GCF_004119355.1_ASM411935v1 _02515	ASM76232v1 _01651	E88.fna_02575	Q7451 _01299	Q7452 _02565
apeB		putative M18 family aminopeptidase 2	10	10	1	5	2831				1292	1292	1292	ASM2963622v1 _02494	GCF_003013635.1_ASM301363v1 _01073	GCF_033128185.1_ASM3312818v1 _02525	GCF_033128265.1_ASM3312826v1 _02464	ASM3312828v1 _02420	GCF_004119355.1_ASM411935v1 _02512	ASM76232v1 _01648	E88.fna_02578	Q7451 _01302	Q7452 _02568
recD2_3		ATP-dependent RecD-like DNA helicase	10	10	1	5	2829				1088	1088	1088	ASM2963622v1 _02496	GCF_003013635.1_ASM301363v1 _01075	GCF_033128185.1_ASM3312818v1 _02527	GCF_033128265.1_ASM3312826v1 _02466	ASM3312828v1 _02422	GCF_004119355.1_ASM411935v1 _02510	ASM76232v1 _01646	E88.fna_02580	Q7451 _01304	Q7452 _02570
helD		DNA helicase IV	10	10	1	5	2828				2132	2132	2132	ASM2963622v1 _02497	GCF_003013635.1_ASM301363v1 _01076	GCF_033128185.1_ASM3312818v1 _02528	GCF_033128265.1_ASM3312826v1 _02467	ASM3312828v1 _02423	GCF_004119355.1_ASM411935v1 _02509	ASM76232v1 _01645	E88.fna_02581	Q7451 _01305	Q7452 _02571
ftsH4		ATP-dependent zinc metalloprotease FtsH 4	10	10	1	5	2827				1874	1874	1874	ASM2963622v1 _02498	GCF_003013635.1_ASM301363v1 _01077	GCF_033128185.1_ASM3312818v1 _02529	GCF_033128265.1_ASM3312826v1 _02468	ASM3312828v1 _02424	GCF_004119355.1_ASM411935v1 _02508	ASM76232v1 _01644	E88.fna_02582	Q7451 _01306	Q7452 _02572
group_2050		hypothetical protein	10	10	1	5	2823				1397	1397	1397	ASM2963622v1 _02502	GCF_003013635.1_ASM301363v1 _01081	GCF_033128185.1_ASM3312818v1 _02533	GCF_033128265.1_ASM3312826v1 _02472	ASM3312828v1 _02428	GCF_004119355.1_ASM411935v1 _02504	ASM76232v1 _01640	E88.fna_02586	Q7451 _01310	Q7452 _02576
citD_1		Citrate lyase acyl carrier protein	10	10	1	5	2820				284	284	284	ASM2963622v1 _02505	GCF_003013635.1_ASM301363v1 _01084	GCF_033128185.1_ASM3312818v1 _02536	GCF_033128265.1_ASM3312826v1 _02475	ASM3312828v1 _02431	GCF_004119355.1_ASM411935v1 _02501	ASM76232v1 _01637	E88.fna_02589	Q7451 _01313	Q7452 _02579
cutS		Carbon monoxide dehydrogenase small chain	10	10	1	5	2813				476	476	476	ASM2963622v1 _02512	GCF_003013635.1_ASM301363v1 _01091	GCF_033128185.1_ASM3312818v1 _02544	GCF_033128265.1_ASM3312826v1 _02482	ASM3312828v1 _02438	GCF_004119355.1_ASM411935v1 _02494	ASM76232v1 _01630	E88.fna_02596	Q7451 _01320	Q7452 _02586
hcrA		4-hydroxybenzoyl-CoA reductase subunit alpha	10	10	1	5	2811				2345	2345	2345	ASM2963622v1 _02514	GCF_003013635.1_ASM301363v1 _01093	GCF_033128185.1_ASM3312818v1 _02546	GCF_033128265.1_ASM3312826v1 _02484	ASM3312828v1 _02440	GCF_004119355.1_ASM411935v1 _02492	ASM76232v1 _01628	E88.fna_02598	Q7451 _01322	Q7452 _02588
ydfK		putative membrane protein YdfK	10	10	1	5	2765				701	701	701	ASM2963622v1 _02525	GCF_003013635.1_ASM301363v1 _01109	GCF_033128185.1_ASM3312818v1 _02552	GCF_033128265.1_ASM3312826v1 _02489	ASM3312828v1 _02445	GCF_004119355.1_ASM411935v1 _02487	ASM76232v1 _01623	E88.fna_02603	Q7451 _01330	Q7452 _02596
asrC_2		Anaerobic sulfite reductase subunit C	10	10	1	5	2764				950	950	950	ASM2963622v1 _02526	GCF_003013635.1_ASM301363v1 _01110	GCF_033128185.1_ASM3312818v1 _02553	GCF_033128265.1_ASM3312826v1 _02490	ASM3312828v1 _02446	GCF_004119355.1_ASM411935v1 _02486	ASM76232v1 _01622	E88.fna_02604	Q7451 _01331	Q7452 _02597
asrB		Anaerobic sulfite reductase subunit B	10	10	1	5	2763				794	794	794	ASM2963622v1 _02527	GCF_003013635.1_ASM301363v1 _01111	GCF_033128185.1_ASM3312818v1 _02554	GCF_033128265.1_ASM3312826v1 _02491	ASM3312828v1 _02447	GCF_004119355.1_ASM411935v1 _02485	ASM76232v1 _01621	E88.fna_02605	Q7451 _01332	Q7452 _02598
nirC		Nitrite transporter NirC	10	10	1	5	2761				770	770	770	ASM2963622v1 _02529	GCF_003013635.1_ASM301363v1 _01113	GCF_033128185.1_ASM3312818v1 _02556	GCF_033128265.1_ASM3312826v1 _02493	ASM3312828v1 _02449	GCF_004119355.1_ASM411935v1 _02483	ASM76232v1 _01619	E88.fna_02607	Q7451 _01334	Q7452 _02600
pfkA		ATP-dependent 6-phosphofructokinase	10	10	1	5	2758				959	959	959	ASM2963622v1 _02532	GCF_003013635.1_ASM301363v1 _01116	GCF_033128185.1_ASM3312818v1 _02559	GCF_033128265.1_ASM3312826v1 _02496	ASM3312828v1 _02452	GCF_004119355.1_ASM411935v1 _02480	ASM76232v1 _01616	E88.fna_02610	Q7451 _01337	Q7452 _02603
dnaE		DNA polymerase III subunit alpha	10	10	1	5	2757				3491	3491	3491	ASM2963622v1 _02533	GCF_003013635.1_ASM301363v1 _01117	GCF_033128185.1_ASM3312818v1 _02560	GCF_033128265.1_ASM3312826v1 _02497	ASM3312828v1 _02453	GCF_004119355.1_ASM411935v1 _02479	ASM76232v1 _01615	E88.fna_02611	Q7451 _01338	Q7452 _02604
murB		UDP-N-acetylenolpyruvoylglucosamine reductase	10	10	1	5	2752				923	923	923	ASM2963622v1 _02538	GCF_003013635.1_ASM301363v1 _01122	GCF_033128185.1_ASM3312818v1 _02565	GCF_033128265.1_ASM3312826v1 _02502	ASM3312828v1 _02458	GCF_004119355.1_ASM411935v1 _02474	ASM76232v1 _01610	E88.fna_02616	Q7451 _01343	Q7452 _02609
uvrC		UvrABC system protein C	10	10	1	5	2751				1868	1871	1868	ASM2963622v1 _02539	GCF_003013635.1_ASM301363v1 _01123	GCF_033128185.1_ASM3312818v1 _02566	GCF_033128265.1_ASM3312826v1 _02503	ASM3312828v1 _02459	GCF_004119355.1_ASM411935v1 _02473	ASM76232v1 _01609	E88.fna_02617	Q7451 _01344	Q7452 _02610
group_2065		hypothetical protein	10	10	1	5	2750				608	608	608	ASM2963622v1 _02540	GCF_003013635.1_ASM301363v1 _01124	GCF_033128185.1_ASM3312818v1 _02567	GCF_033128265.1_ASM3312826v1 _02504	ASM3312828v1 _02460	GCF_004119355.1_ASM411935v1 _02472	ASM76232v1 _01608	E88.fna_02618	Q7451 _01345	Q7452 _02611
yhaM_2		3'-5' exoribonuclease YhaM	10	10	1	5	2749				896	896	896	ASM2963622v1 _02541	GCF_003013635.1_ASM301363v1 _01125	GCF_033128185.1_ASM3312818v1 _02568	GCF_033128265.1_ASM3312826v1 _02505	ASM3312828v1 _02461	GCF_004119355.1_ASM411935v1 _02471	ASM76232v1 _01607	E88.fna_02619	Q7451 _01346	Q7452 _02612
fhaB		FHA domain-containing protein FhaB	10	10	1	5	2746				434	434	434	ASM2963622v1 _02544	GCF_003013635.1_ASM301363v1 _01128	GCF_033128185.1_ASM3312818v1 _02571	GCF_033128265.1_ASM3312826v1 _02508	ASM3312828v1 _02464	GCF_004119355.1_ASM411935v1 _02468	ASM76232v1 _01604	E88.fna_02622	Q7451 _01349	Q7452 _02615
group_2068		hypothetical protein	10	10	1	5	2743				1310	1310	1310	ASM2963622v1 _02547	GCF_003013635.1_ASM301363v1 _01131	GCF_033128185.1_ASM3312818v1 _02574	GCF_033128265.1_ASM3312826v1 _02511	ASM3312828v1 _02467	GCF_004119355.1_ASM411935v1 _02465	ASM76232v1 _01601	E88.fna_02625	Q7451 _01352	Q7452 _02618
group_2069		hypothetical protein	10	10	1	5	2739				854	854	854	ASM2963622v1 _02551	GCF_003013635.1_ASM301363v1 _01135	GCF_033128185.1_ASM3312818v1 _02578	GCF_033128265.1_ASM3312826v1 _02515	ASM3312828v1 _02471	GCF_004119355.1_ASM411935v1 _02461	ASM76232v1 _01597	E88.fna_02629	Q7451 _01356	Q7452 _02622
alr1		Alanine racemase 1	10	10	1	5	2736				1163	1163	1163	ASM2963622v1 _02554	GCF_003013635.1_ASM301363v1 _01138	GCF_033128185.1_ASM3312818v1 _02581	GCF_033128265.1_ASM3312826v1 _02518	ASM3312828v1 _02474	GCF_004119355.1_ASM411935v1 _02458	ASM76232v1 _01594	E88.fna_02632	Q7451 _01359	Q7452 _02625
group_2071		hypothetical protein	10	10	1	5	2735				608	608	608	ASM2963622v1 _02555	GCF_003013635.1_ASM301363v1 _01139	GCF_033128185.1_ASM3312818v1 _02582	GCF_033128265.1_ASM3312826v1 _02519	ASM3312828v1 _02475	GCF_004119355.1_ASM411935v1 _02457	ASM76232v1 _01593	E88.fna_02633	Q7451 _01360	Q7452 _02626
nnr		Bifunctional NAD(P)H-hydrate repair enzyme Nnr	10	10	1	5	2734				1502	1502	1502	ASM2963622v1 _02556	GCF_003013635.1_ASM301363v1 _01140	GCF_033128185.1_ASM3312818v1 _02583	GCF_033128265.1_ASM3312826v1 _02520	ASM3312828v1 _02476	GCF_004119355.1_ASM411935v1 _02456	ASM76232v1 _01592	E88.fna_02634	Q7451 _01361	Q7452 _02627
acpS		Holo-[acyl-carrier-protein] synthase	10	10	1	5	2733				380	380	380	ASM2963622v1 _02557	GCF_003013635.1_ASM301363v1 _01141	GCF_033128185.1_ASM3312818v1 _02584	GCF_033128265.1_ASM3312826v1 _02521	ASM3312828v1 _02477	GCF_004119355.1_ASM411935v1 _02455	ASM76232v1 _01591	E88.fna_02635	Q7451 _01362	Q7452 _02628
group_2074		hypothetical protein	10	10	1	5	2732				353	353	353	ASM2963622v1 _02558	GCF_003013635.1_ASM301363v1 _01142	GCF_033128185.1_ASM3312818v1 _02585	GCF_033128265.1_ASM3312826v1 _02522	ASM3312828v1 _02478	GCF_004119355.1_ASM411935v1 _02454	ASM76232v1 _01590	E88.fna_02636	Q7451 _01363	Q7452 _02629
nasD		Nitrite reductase [NAD(P)H]	10	10	1	5	2729				1301	1301	1301	ASM2963622v1 _02561	GCF_003013635.1_ASM301363v1 _01145	GCF_033128185.1_ASM3312818v1 _02588	GCF_033128265.1_ASM3312826v1 _02525	ASM3312828v1 _02481	GCF_004119355.1_ASM411935v1 _02451	ASM76232v1 _01587	E88.fna_02639	Q7451 _01366	Q7452 _02632
group_2076		hypothetical protein	10	10	1	5	2727				122	122	122	ASM2963622v1 _02563	GCF_003013635.1_ASM301363v1 _01147	GCF_033128185.1_ASM3312818v1 _02590	GCF_033128265.1_ASM3312826v1 _02527	ASM3312828v1 _02483	GCF_004119355.1_ASM411935v1 _02449	ASM76232v1 _01585	E88.fna_02641	Q7451 _01368	Q7452 _02634
nrdR_2		Transcriptional repressor NrdR	10	10	1	5	2726				269	269	269	ASM2963622v1 _02564	GCF_003013635.1_ASM301363v1 _01148	GCF_033128185.1_ASM3312818v1 _02591	GCF_033128265.1_ASM3312826v1 _02528	ASM3312828v1 _02484	GCF_004119355.1_ASM411935v1 _02448	ASM76232v1 _01584	E88.fna_02642	Q7451 _01369	Q7452 _02635
aldH1		4,4'-diaponeurosporen-aldehyde dehydrogenase	10	10	1	5	2725				1364	1364	1364	ASM2963622v1 _02565	GCF_003013635.1_ASM301363v1 _01149	GCF_033128185.1_ASM3312818v1 _02592	GCF_033128265.1_ASM3312826v1 _02529	ASM3312828v1 _02485	GCF_004119355.1_ASM411935v1 _02447	ASM76232v1 _01583	E88.fna_02643	Q7451 _01370	Q7452 _02636
arcC1		Carbamate kinase 1	10	10	1	5	2724				947	947	947	ASM2963622v1 _02566	GCF_003013635.1_ASM301363v1 _01150	GCF_033128185.1_ASM3312818v1 _02593	GCF_033128265.1_ASM3312826v1 _02530	ASM3312828v1 _02486	GCF_004119355.1_ASM411935v1 _02446	ASM76232v1 _01582	E88.fna_02644	Q7451 _01371	Q7452 _02637
porD		Pyruvate synthase subunit PorD	10	10	1	5	2721				299	305	302	ASM2963622v1 _02569	GCF_003013635.1_ASM301363v1 _01153	GCF_033128185.1_ASM3312818v1 _02596	GCF_033128265.1_ASM3312826v1 _02533	ASM3312828v1 _02489	GCF_004119355.1_ASM411935v1 _02443	ASM76232v1 _01579	E88.fna_02647	Q7451 _01374	Q7452 _02640
porC		Pyruvate synthase subunit PorC	10	10	1	5	2720				584	584	584	ASM2963622v1 _02570	GCF_003013635.1_ASM301363v1 _01154	GCF_033128185.1_ASM3312818v1 _02597	GCF_033128265.1_ASM3312826v1 _02534	ASM3312828v1 _02490	GCF_004119355.1_ASM411935v1 _02442	ASM76232v1 _01578	E88.fna_02648	Q7451 _01375	Q7452 _02641
mgl		L-methionine gamma-lyase	10	10	1	5	2718				1196	1196	1196	ASM2963622v1 _02572	GCF_003013635.1_ASM301363v1 _01156	GCF_033128185.1_ASM3312818v1 _02599	GCF_033128265.1_ASM3312826v1 _02536	ASM3312828v1 _02492	GCF_004119355.1_ASM411935v1 _02440	ASM76232v1 _01576	E88.fna_02650	Q7451 _01377	Q7452 _02643
tyrR		Transcriptional regulatory protein TyrR	10	10	1	5	2717				1559	1562	1559	ASM2963622v1 _02573	GCF_003013635.1_ASM301363v1 _01157	GCF_033128185.1_ASM3312818v1 _02600	GCF_033128265.1_ASM3312826v1 _02537	ASM3312828v1 _02493	GCF_004119355.1_ASM411935v1 _02439	ASM76232v1 _01575	E88.fna_02651	Q7451 _01378	Q7452 _02644
group_2084		Bacteriohemerythrin	10	10	1	5	2714				401	401	401	ASM2963622v1 _02576	GCF_003013635.1_ASM301363v1 _01160	GCF_033128185.1_ASM3312818v1 _02603	GCF_033128265.1_ASM3312826v1 _02540	ASM3312828v1 _02496	GCF_004119355.1_ASM411935v1 _02436	ASM76232v1 _01572	E88.fna_02654	Q7451 _01381	Q7452 _02647
group_2085		hypothetical protein	10	10	1	5	2709				848	848	848	ASM2963622v1 _02581	GCF_003013635.1_ASM301363v1 _01165	GCF_033128185.1_ASM3312818v1 _02608	GCF_033128265.1_ASM3312826v1 _02545	ASM3312828v1 _02501	GCF_004119355.1_ASM411935v1 _02431	ASM76232v1 _01567	E88.fna_02659	Q7451 _01386	Q7452 _02652
cdaR		CdaA regulatory protein CdaR	10	10	1	5	2694				1250	1250	1250	ASM2963622v1 _02590	GCF_003013635.1_ASM301363v1 _01174	GCF_033128185.1_ASM3312818v1 _02617	GCF_033128265.1_ASM3312826v1 _02566	ASM3312828v1 _02514	GCF_004119355.1_ASM411935v1 _02422	ASM76232v1 _01554	E88.fna_02668	Q7451 _01396	Q7452 _02662
cdaA		Cyclic di-AMP synthase CdaA	10	10	1	5	2693				857	857	857	ASM2963622v1 _02591	GCF_003013635.1_ASM301363v1 _01175	GCF_033128185.1_ASM3312818v1 _02618	GCF_033128265.1_ASM3312826v1 _02567	ASM3312828v1 _02515	GCF_004119355.1_ASM411935v1 _02421	ASM76232v1 _01553	E88.fna_02669	Q7451 _01397	Q7452 _02663
group_2088		hypothetical protein	10	10	1	5	2692				989	989	989	ASM2963622v1 _02592	GCF_003013635.1_ASM301363v1 _01176	GCF_033128185.1_ASM3312818v1 _02619	GCF_033128265.1_ASM3312826v1 _02568	ASM3312828v1 _02516	GCF_004119355.1_ASM411935v1 _02420	ASM76232v1 _01552	E88.fna_02670	Q7451 _01398	Q7452 _02664
sleB_2		Spore cortex-lytic enzyme	10	10	1	5	2691				527	527	527	ASM2963622v1 _02593	GCF_003013635.1_ASM301363v1 _01177	GCF_033128185.1_ASM3312818v1 _02620	GCF_033128265.1_ASM3312826v1 _02569	ASM3312828v1 _02517	GCF_004119355.1_ASM411935v1 _02419	ASM76232v1 _01551	E88.fna_02671	Q7451 _01399	Q7452 _02665
group_209		hypothetical protein	10	10	1	5	3782				179	179	179	ASM2963622v1 _02757	GCF_003013635.1_ASM301363v1 _02707	GCF_033128185.1_ASM3312818v1 _02884	GCF_033128265.1_ASM3312826v1 _02831	ASM3312828v1 _02795	GCF_004119355.1_ASM411935v1 _00071	ASM76232v1 _00062	E88.fna_02863	Q7451 _02766	Q7452 _02832
trxB_2		Thioredoxin reductase	10	10	1	5	2690				866	866	866	ASM2963622v1 _02594	GCF_003013635.1_ASM301363v1 _01178	GCF_033128185.1_ASM3312818v1 _02621	GCF_033128265.1_ASM3312826v1 _02570	ASM3312828v1 _02518	GCF_004119355.1_ASM411935v1 _02418	ASM76232v1 _01550	E88.fna_02672	Q7451 _01400	Q7452 _02666
citC		[Citrate [pro-3S]-lyase] ligase	10	10	1	5	2685				1043	1043	1043	ASM2963622v1 _02599	GCF_003013635.1_ASM301363v1 _01183	GCF_033128185.1_ASM3312818v1 _02626	GCF_033128265.1_ASM3312826v1 _02575	ASM3312828v1 _02524	GCF_004119355.1_ASM411935v1 _02413	ASM76232v1 _01545	E88.fna_02677	Q7451 _01405	Q7452 _02671
citD_2		Citrate lyase acyl carrier protein	10	10	1	5	2682				263	263	263	ASM2963622v1 _02602	GCF_003013635.1_ASM301363v1 _01186	GCF_033128185.1_ASM3312818v1 _02629	GCF_033128265.1_ASM3312826v1 _02578	ASM3312828v1 _02527	GCF_004119355.1_ASM411935v1 _02410	ASM76232v1 _01542	E88.fna_02680	Q7451 _01408	Q7452 _02674
amiC		N-acetylmuramoyl-L-alanine amidase AmiC	10	10	1	5	2673				689	689	689	ASM2963622v1 _02610	GCF_003013635.1_ASM301363v1 _01194	GCF_033128185.1_ASM3312818v1 _02637	GCF_033128265.1_ASM3312826v1 _02586	ASM3312828v1 _02535	GCF_004119355.1_ASM411935v1 _02401	ASM76232v1 _01534	E88.fna_02688	Q7451 _01416	Q7452 _02682
truA_2		tRNA pseudouridine synthase A	10	10	1	5	2670				746	746	746	ASM2963622v1 _02613	GCF_003013635.1_ASM301363v1 _01197	GCF_033128185.1_ASM3312818v1 _02640	GCF_033128265.1_ASM3312826v1 _02589	ASM3312828v1 _02538	GCF_004119355.1_ASM411935v1 _02398	ASM76232v1 _01531	E88.fna_02691	Q7451 _01419	Q7452 _02685
ecfT_3		Energy-coupling factor transporter transmembrane protein EcfT	10	10	1	5	2669				797	797	797	ASM2963622v1 _02614	GCF_003013635.1_ASM301363v1 _01198	GCF_033128185.1_ASM3312818v1 _02641	GCF_033128265.1_ASM3312826v1 _02590	ASM3312828v1 _02539	GCF_004119355.1_ASM411935v1 _02397	ASM76232v1 _01530	E88.fna_02692	Q7451 _01420	Q7452 _02686
map		Methionine aminopeptidase 1	10	10	1	5	2658				749	749	749	ASM2963622v1 _02625	GCF_003013635.1_ASM301363v1 _01209	GCF_033128185.1_ASM3312818v1 _02652	GCF_033128265.1_ASM3312826v1 _02601	ASM3312828v1 _02550	GCF_004119355.1_ASM411935v1 _02386	ASM76232v1 _01519	E88.fna_02703	Q7451 _01431	Q7452 _02697
adk		Adenylate kinase	10	10	1	5	2657				650	650	650	ASM2963622v1 _02626	GCF_003013635.1_ASM301363v1 _01210	GCF_033128185.1_ASM3312818v1 _02653	GCF_033128265.1_ASM3312826v1 _02602	ASM3312828v1 _02551	GCF_004119355.1_ASM411935v1 _02385	ASM76232v1 _01518	E88.fna_02704	Q7451 _01432	Q7452 _02698
rplR		50S ribosomal protein L18	10	10	1	5	2652				359	359	359	ASM2963622v1 _02631	GCF_003013635.1_ASM301363v1 _01215	GCF_033128185.1_ASM3312818v1 _02658	GCF_033128265.1_ASM3312826v1 _02607	ASM3312828v1 _02556	GCF_004119355.1_ASM411935v1 _02380	ASM76232v1 _01513	E88.fna_02709	Q7451 _01437	Q7452 _02703
rplF		50S ribosomal protein L6	10	10	1	5	2651				542	542	542	ASM2963622v1 _02632	GCF_003013635.1_ASM301363v1 _01216	GCF_033128185.1_ASM3312818v1 _02659	GCF_033128265.1_ASM3312826v1 _02608	ASM3312828v1 _02557	GCF_004119355.1_ASM411935v1 _02379	ASM76232v1 _01512	E88.fna_02710	Q7451 _01438	Q7452 _02704
rplC		50S ribosomal protein L3	10	10	1	5	2635				629	629	629	ASM2963622v1 _02647	GCF_003013635.1_ASM301363v1 _01231	GCF_033128185.1_ASM3312818v1 _02674	GCF_033128265.1_ASM3312826v1 _02623	ASM3312828v1 _02573	GCF_004119355.1_ASM411935v1 _02364	ASM76232v1 _01497	E88.fna_02725	Q7451 _01453	Q7452 _02719
rpsL		30S ribosomal protein S12	10	10	1	5	2629				377	377	377	ASM2963622v1 _02652	GCF_003013635.1_ASM301363v1 _01236	GCF_033128185.1_ASM3312818v1 _02679	GCF_033128265.1_ASM3312826v1 _02628	ASM3312828v1 _02578	GCF_004119355.1_ASM411935v1 _00375	ASM76232v1 _02718	E88.fna_02730	Q7451 _02841	Q7452 _02724
rpoC		DNA-directed RNA polymerase subunit beta'	10	10	1	5	2627				3407	3527	3515	ASM2963622v1 _02654	GCF_003013635.1_ASM301363v1 _01238	GCF_033128185.1_ASM3312818v1 _02681	GCF_033128265.1_ASM3312826v1 _02630	ASM3312828v1 _02580	GCF_004119355.1_ASM411935v1 _00373	ASM76232v1 _02716	E88.fna_02732	Q7451 _02843	Q7452 _02726
proS		Proline--tRNA ligase	10	10	1	5	2262				1712	1712	1712	ASM2963622v1 _02671	GCF_003013635.1_ASM301363v1 _02653	GCF_033128185.1_ASM3312818v1 _02698	GCF_033128265.1_ASM3312826v1 _02647	ASM3312828v1 _02597	GCF_004119355.1_ASM411935v1 _00351	ASM76232v1 _02700	E88.fna_02749	Q7451 _02780	Q7452 _02743
ispD		2-C-methyl-D-erythritol 4-phosphate cytidylyltransferase	10	10	1	5	2263				761	761	761	ASM2963622v1 _02672	GCF_003013635.1_ASM301363v1 _02654	GCF_033128185.1_ASM3312818v1 _02699	GCF_033128265.1_ASM3312826v1 _02648	ASM3312828v1 _02598	GCF_004119355.1_ASM411935v1 _00352	ASM76232v1 _02699	E88.fna_02750	Q7451 _02781	Q7452 _02744
radA		DNA repair protein RadA	10	10	1	5	2267				1364	1364	1364	ASM2963622v1 _02676	GCF_003013635.1_ASM301363v1 _02658	GCF_033128185.1_ASM3312818v1 _02703	GCF_033128265.1_ASM3312826v1 _02652	ASM3312828v1 _02603	GCF_004119355.1_ASM411935v1 _00356	ASM76232v1 _02695	E88.fna_02754	Q7451 _02785	Q7452 _02748
nagB		Glucosamine-6-phosphate deaminase 1	10	10	1	5	2268				725	725	725	ASM2963622v1 _02677	GCF_003013635.1_ASM301363v1 _02659	GCF_033128185.1_ASM3312818v1 _02704	GCF_033128265.1_ASM3312826v1 _02653	ASM3312828v1 _02604	GCF_004119355.1_ASM411935v1 _00357	ASM76232v1 _02694	E88.fna_02755	Q7451 _02786	Q7452 _02749
mcsB		Protein-arginine kinase	10	10	1	5	2270				1022	1022	1022	ASM2963622v1 _02679	GCF_003013635.1_ASM301363v1 _02661	GCF_033128185.1_ASM3312818v1 _02706	GCF_033128265.1_ASM3312826v1 _02655	ASM3312828v1 _02606	GCF_004119355.1_ASM411935v1 _00359	ASM76232v1 _02692	E88.fna_02757	Q7451 _02788	Q7452 _02751
mcsA		Protein-arginine kinase activator protein	10	10	1	5	2271				518	533	521	ASM2963622v1 _02680	GCF_003013635.1_ASM301363v1 _02662	GCF_033128185.1_ASM3312818v1 _02707	GCF_033128265.1_ASM3312826v1 _02656	ASM3312828v1 _02607	GCF_004119355.1_ASM411935v1 _00360	ASM76232v1 _02691	E88.fna_02758	Q7451 _02789	Q7452 _02752
pspA		Phosphoserine phosphatase 1	10	10	1	5	2273				635	635	635	ASM2963622v1 _02682	GCF_003013635.1_ASM301363v1 _02664	GCF_033128185.1_ASM3312818v1 _02709	GCF_033128265.1_ASM3312826v1 _02658	ASM3312828v1 _02609	GCF_004119355.1_ASM411935v1 _00362	ASM76232v1 _02689	E88.fna_02760	Q7451 _02791	Q7452 _02754
group_211		hypothetical protein	10	10	1	5	1801				1244	2024	1856	ASM2963622v1 _01837	GCF_003013635.1_ASM301363v1 _00782	GCF_033128185.1_ASM3312818v1 _01693	GCF_033128265.1_ASM3312826v1 _01702	ASM3312828v1 _01754	GCF_004119355.1_ASM411935v1 _00803	ASM76232v1 _01001	E88.fna_01879	Q7451 _00943	Q7452 _01839
group_2111		hypothetical protein	10	10	1	5	3831				155	155	155	ASM2963622v1 _02706	GCF_003013635.1_ASM301363v1 _02520	GCF_033128185.1_ASM3312818v1 _02918	GCF_033128265.1_ASM3312826v1 _02859	ASM3312828v1 _02840	GCF_004119355.1_ASM411935v1 _00045	ASM76232v1 _00106	E88.fna_02795	Q7451 _02390	Q7452 _02778
group_2112		hypothetical protein	10	10	1	5	3819				1685	1685	1685	ASM2963622v1 _02713	GCF_003013635.1_ASM301363v1 _02513	GCF_033128185.1_ASM3312818v1 _02929	GCF_033128265.1_ASM3312826v1 _02866	ASM3312828v1 _02852	GCF_004119355.1_ASM411935v1 _00032	ASM76232v1 _00003	E88.fna_02808	Q7451 _02401	Q7452 _02788
group_2113		hypothetical protein	10	10	1	5	3903				149	149	149	ASM2963622v1 _02719	GCF_003013635.1_ASM301363v1 _02507	GCF_033128185.1_ASM3312818v1 _02941	GCF_033128265.1_ASM3312826v1 _02872	ASM3312828v1 _02870	GCF_004119355.1_ASM411935v1 _00013	ASM76232v1 _00021	E88.fna_02828	Q7451 _02416	Q7452 _02802
group_2117		hypothetical protein	10	10	1	5	3925				368	794	708	ASM2963622v1 _02736	GCF_003013635.1_ASM301363v1 _02490	GCF_033128185.1_ASM3312818v1 _02954	GCF_033128265.1_ASM3312826v1 _02891	ASM3312828v1 _02895	GCF_004119355.1_ASM411935v1 _00090	ASM76232v1 _00044	E88.fna_02844	Q7451 _02431	Q7452 _02812
group_2119		putative protein	10	10	1	5	4014				389	395	390	ASM2963622v1 _02753	GCF_003013635.1_ASM301363v1 _02703	GCF_033128185.1_ASM3312818v1 _01304	GCF_033128265.1_ASM3312826v1 _02827	ASM3312828v1 _01351	GCF_004119355.1_ASM411935v1 _00401	ASM76232v1 _02771	E88.fna_01479	Q7451 _02831	Q7452 _01464
tetX		Tetanus toxin	10	10	1	5	3775				3947	3959	3948	ASM2963622v1 _02771	GCF_003013635.1_ASM301363v1 _02731	GCF_033128185.1_ASM3312818v1 _02888	GCF_033128265.1_ASM3312826v1 _02845	ASM3312828v1 _02808	GCF_004119355.1_ASM411935v1 _00068	ASM76232v1 _00074	E88.fna_02866	Q7451 _02770	Q7452 _02836
cheR		Chemotaxis protein methyltransferase	10	10	1	5	131				767	773	771	ASM2963622v1 _01789	GCF_003013635.1_ASM301363v1 _00734	GCF_033128185.1_ASM3312818v1 _01649	GCF_033128265.1_ASM3312826v1 _01654	ASM3312828v1 _01709	GCF_004119355.1_ASM411935v1 _00751	ASM76232v1 _01044	E88.fna_01827	Q7451 _02664	Q7452 _01791
group_213		hypothetical protein	10	10	1	5	2190				854	2969	2580	ASM2963622v1 _01913	GCF_003013635.1_ASM301363v1 _02074	GCF_033128185.1_ASM3312818v1 _01769	GCF_033128265.1_ASM3312826v1 _01778	ASM3312828v1 _01833	GCF_004119355.1_ASM411935v1 _00879	ASM76232v1 _00662	E88.fna_01955	Q7451 _01020	Q7452 _01918
group_2135		hypothetical protein	10	10	1	5	2237				593	1880	1616	ASM2963622v1 _00296	GCF_003013635.1_ASM301363v1 _02124	GCF_033128185.1_ASM3312818v1 _00152	GCF_033128265.1_ASM3312826v1 _00153	ASM3312828v1 _00157	GCF_004119355.1_ASM411935v1 _02282	ASM76232v1 _00889	E88.fna_00295	Q7451 _01515	Q7452 _00290
group_2141		hypothetical protein	10	10	1	5	1739				1037	1040	1037	ASM2963622v1 _00241	GCF_003013635.1_ASM301363v1 _01978	GCF_033128185.1_ASM3312818v1 _00097	GCF_033128265.1_ASM3312826v1 _00098	ASM3312828v1 _00102	GCF_004119355.1_ASM411935v1 _02339	ASM76232v1 _00944	E88.fna_00238	Q7451 _01570	Q7452 _00235
group_2147		hypothetical protein	10	10	1	5	1636				737	809	792	ASM2963622v1 _00836	GCF_003013635.1_ASM301363v1 _01666	GCF_033128185.1_ASM3312818v1 _00679	GCF_033128265.1_ASM3312826v1 _00696	ASM3312828v1 _00710	GCF_004119355.1_ASM411935v1 _02102	ASM76232v1 _01844	E88.fna_00850	Q7451 _00756	Q7452 _00833
rcsC_4		Sensor histidine kinase RcsC	10	10	1	5	1628				1442	1451	1444	ASM2963622v1 _00842	GCF_003013635.1_ASM301363v1 _01660	GCF_033128185.1_ASM3312818v1 _00685	GCF_033128265.1_ASM3312826v1 _00702	ASM3312828v1 _00718	GCF_004119355.1_ASM411935v1 _02095	ASM76232v1 _01852	E88.fna_00857	Q7451 _00763	Q7452 _00839
group_215		hypothetical protein	10	10	1	5	4050				2984	2987	2985	ASM2963622v1 _01963	GCF_003013635.1_ASM301363v1 _02241	GCF_033128185.1_ASM3312818v1 _01830	GCF_033128265.1_ASM3312826v1 _01830	ASM3312828v1 _01877	GCF_004119355.1_ASM411935v1 _00930	ASM76232v1 _00618	E88.fna_02005	Q7451 _01083	Q7452 _01981
priA		Primosomal protein N'	10	10	1	5	3133				2207	2234	2217	ASM2963622v1 _01246	GCF_003013635.1_ASM301363v1 _00106	GCF_033128185.1_ASM3312818v1 _01083	GCF_033128265.1_ASM3312826v1 _01106	ASM3312828v1 _01121	GCF_004119355.1_ASM411935v1 _01648	ASM76232v1 _02329	E88.fna_01264	Q7451 _00217	Q7452 _01237
pyrP		Uracil permease	10	10	1	5	274				1319	1328	1323	ASM2963622v1 _01665	GCF_003013635.1_ASM301363v1 _00612	GCF_033128185.1_ASM3312818v1 _01528	GCF_033128265.1_ASM3312826v1 _01532	ASM3312828v1 _01590	GCF_004119355.1_ASM411935v1 _00628	ASM76232v1 _01160	E88.fna_01705	Q7451 _00550	Q7452 _01667
group_2179		hypothetical protein	10	10	1	5	95				1037	1043	1038	ASM2963622v1 _01821	GCF_003013635.1_ASM301363v1 _00766	GCF_033128185.1_ASM3312818v1 _01677	GCF_033128265.1_ASM3312826v1 _01686	ASM3312828v1 _01736	GCF_004119355.1_ASM411935v1 _00786	ASM76232v1 _01017	E88.fna_01862	Q7451 _02738	Q7452 _01823
group_219		hypothetical protein	10	10	1	5	3828				173	827	443	ASM2963622v1 _02709	GCF_003013635.1_ASM301363v1 _02517	GCF_033128185.1_ASM3312818v1 _02922	GCF_033128265.1_ASM3312826v1 _02862	ASM3312828v1 _02843	GCF_004119355.1_ASM411935v1 _00042	ASM76232v1 _00109	E88.fna_02798	Q7451 _02393	Q7452 _02781
group_22		hypothetical protein	10	10	1	5	3418				3305	4244	3977	ASM2963622v1 _00741	GCF_003013635.1_ASM301363v1 _02487	GCF_033128185.1_ASM3312818v1 _00586	GCF_033128265.1_ASM3312826v1 _00601	ASM3312828v1 _00610	GCF_004119355.1_ASM411935v1 _02743	ASM76232v1 _02161	E88.fna_00751	Q7451 _01810	Q7452 _00739
tagA		N-acetylglucosaminyldiphosphoundecaprenol N-acetyl-beta-D-mannosaminyltransferase	10	10	1	5	1049				722	734	724	ASM2963622v1 _02266	GCF_003013635.1_ASM301363v1 _00426	GCF_033128185.1_ASM3312818v1 _02220	GCF_033128265.1_ASM3312826v1 _02173	ASM3312828v1 _02183	GCF_004119355.1_ASM411935v1 _01195	ASM76232v1 _00253	E88.fna_02363	Q7451 _01139	Q7452 _02339
GATB		Glutamyl-tRNA(Gln) amidotransferase subunit B, chloroplastic/mitochondrial	10	10	1	5	3818				584	1028	806	ASM2963622v1 _02714	GCF_003013635.1_ASM301363v1 _02512	GCF_033128185.1_ASM3312818v1 _02930	GCF_033128265.1_ASM3312826v1 _02867	ASM3312828v1 _02853	GCF_004119355.1_ASM411935v1 _00031	ASM76232v1 _00004	E88.fna_02809	Q7451 _02402	Q7452 _02789
group_2245		hypothetical protein	10	10	1	5	2122				812	833	820	ASM2963622v1 _00364	GCF_003013635.1_ASM301363v1 _01399	GCF_033128185.1_ASM3312818v1 _00219	GCF_033128265.1_ASM3312826v1 _00221	ASM3312828v1 _00224	GCF_004119355.1_ASM411935v1 _02215	ASM76232v1 _00824	E88.fna_00362	Q7451 _00333	Q7452 _00357
colT		Collagenase ColT	10	10	1	5	3922				2975	2975	2975	ASM2963622v1 _02723	GCF_003013635.1_ASM301363v1 _02503	GCF_033128185.1_ASM3312818v1 _02952	GCF_033128265.1_ASM3312826v1 _02876	ASM3312828v1 _02878	GCF_004119355.1_ASM411935v1 _00007	ASM76232v1 _00029	E88.fna_02834	Q7451 _02427	Q7452 _02810
group_226		hypothetical protein	10	10	1	5	4023				530	1130	944	ASM2963622v1 _02747	GCF_003013635.1_ASM301363v1 _02697	GCF_033128185.1_ASM3312818v1 _02877	GCF_033128265.1_ASM3312826v1 _02821	ASM3312828v1 _02789	GCF_004119355.1_ASM411935v1 _00078	ASM76232v1 _00056	E88.fna_02856	Q7451 _01172	Q7452 _02372
brnQ_3		Branched-chain amino acid transport system 2 carrier protein	10	10	1	5	3642				1343	1355	1345	ASM2963622v1 _02153	GCF_003013635.1_ASM301363v1 _00538	GCF_033128185.1_ASM3312818v1 _02037	GCF_033128265.1_ASM3312826v1 _02061	ASM3312828v1 _02070	GCF_004119355.1_ASM411935v1 _01378	ASM76232v1 _00427	E88.fna_02180	Q7451 _01866	Q7452 _02183
mrdA		Peptidoglycan D,D-transpeptidase MrdA	10	10	1	5	3567				2849	2858	2850	ASM2963622v1 _02135	GCF_003013635.1_ASM301363v1 _01572	GCF_033128185.1_ASM3312818v1 _02020	GCF_033128265.1_ASM3312826v1 _02043	ASM3312828v1 _02053	GCF_004119355.1_ASM411935v1 _01395	ASM76232v1 _00444	E88.fna_02163	Q7451 _01849	Q7452 _02166
gyrA_2		DNA gyrase subunit A	10	10	1	5	94				2879	2879	2879	ASM2963622v1 _01822	GCF_003013635.1_ASM301363v1 _00767	GCF_033128185.1_ASM3312818v1 _01678	GCF_033128265.1_ASM3312826v1 _01687	ASM3312828v1 _01737	GCF_004119355.1_ASM411935v1 _00787	ASM76232v1 _01016	E88.fna_01863	Q7451 _02739	Q7452 _01824
group_234		Ferredoxin	10	10	1	5	1715				170	170	170	ASM2963622v1 _00218	GCF_003013635.1_ASM301363v1 _01955	GCF_033128185.1_ASM3312818v1 _00073	GCF_033128265.1_ASM3312826v1 _00075	ASM3312828v1 _00079	GCF_004119355.1_ASM411935v1 _00378	ASM76232v1 _00967	E88.fna_00213	Q7451 _01593	Q7452 _00212
rnfB		Na(+)-translocating ferredoxin:NAD(+) oxidoreductase complex subunit B	10	10	1	5	1346				872	980	947	ASM2963622v1 _01028	GCF_003013635.1_ASM301363v1 _00925	GCF_033128185.1_ASM3312818v1 _00869	GCF_033128265.1_ASM3312826v1 _00888	ASM3312828v1 _00976	GCF_004119355.1_ASM411935v1 _01910	ASM76232v1 _02032	E88.fna_01042	Q7451 _02175	Q7452 _01025
wecH		putative poly-beta-1,6-N-acetyl-D-glucosamine export protein	10	10	1	5	1975				1046	1049	1047	ASM2963622v1 _00464	GCF_003013635.1_ASM301363v1 _02574	GCF_033128185.1_ASM3312818v1 _00315	GCF_033128265.1_ASM3312826v1 _00321	ASM3312828v1 _00327	GCF_004119355.1_ASM411935v1 _02825	ASM76232v1 _00721	E88.fna_00470	Q7451 _00437	Q7452 _00463
yjaB		Peptidyl-lysine N-acetyltransferase YjaB	10	10	1	5	3015				437	467	440	ASM2963622v1 _00629	GCF_003013635.1_ASM301363v1 _01299	GCF_033128185.1_ASM3312818v1 _00474	GCF_033128265.1_ASM3312826v1 _00487	ASM3312828v1 _00499	GCF_004119355.1_ASM411935v1 _02637	ASM76232v1 _02610	E88.fna_00647	Q7451 _02154	Q7452 _00640
btuD_2		Vitamin B12 import ATP-binding protein BtuD	10	10	1	5	2429				890	890	890	ASM2963622v1 _00633	GCF_003013635.1_ASM301363v1 _01295	GCF_033128185.1_ASM3312818v1 _00479	GCF_033128265.1_ASM3312826v1 _00493	ASM3312828v1 _00503	GCF_004119355.1_ASM411935v1 _02641	ASM76232v1 _02614	E88.fna_00651	Q7451 _02292	Q7452 _00643
group_245		hypothetical protein	10	10	1	5	2431				251	395	317	ASM2963622v1 _00635	GCF_003013635.1_ASM301363v1 _01293	GCF_033128185.1_ASM3312818v1 _00481	GCF_033128265.1_ASM3312826v1 _00495	ASM3312828v1 _00506	GCF_004119355.1_ASM411935v1 _02644	ASM76232v1 _02617	E88.fna_00654	Q7451 _02295	Q7452 _00645
group_246		hypothetical protein	10	10	1	5	3310				1499	1499	1499	ASM2963622v1 _00685	GCF_003013635.1_ASM301363v1 _02641	GCF_033128185.1_ASM3312818v1 _00530	GCF_033128265.1_ASM3312826v1 _00545	ASM3312828v1 _00555	GCF_004119355.1_ASM411935v1 _02685	ASM76232v1 _02666	E88.fna_00695	Q7451 _02241	Q7452 _00684
zipA_2		Cell division protein ZipA	10	10	1	5	3443				1046	1067	1059	ASM2963622v1 _00763	GCF_003013635.1_ASM301363v1 _02320	GCF_033128185.1_ASM3312818v1 _00608	GCF_033128265.1_ASM3312826v1 _00623	ASM3312828v1 _00634	GCF_004119355.1_ASM411935v1 _02720	ASM76232v1 _02184	E88.fna_00775	Q7451 _01788	Q7452 _00761
phoP_2		Alkaline phosphatase synthesis transcriptional regulatory protein PhoP	10	10	1	5	1678				701	701	701	ASM2963622v1 _00795	GCF_003013635.1_ASM301363v1 _02165	GCF_033128185.1_ASM3312818v1 _00640	GCF_033128265.1_ASM3312826v1 _00655	ASM3312828v1 _00668	GCF_004119355.1_ASM411935v1 _00223	ASM76232v1 _01813	E88.fna_00809	Q7451 _01756	Q7452 _00792
walR_4		Transcriptional regulatory protein WalR	10	10	1	5	958				692	782	712	ASM2963622v1 _02174	GCF_003013635.1_ASM301363v1 _00517	GCF_033128185.1_ASM3312818v1 _02129	GCF_033128265.1_ASM3312826v1 _02082	ASM3312828v1 _02092	GCF_004119355.1_ASM411935v1 _01287	ASM76232v1 _00344	E88.fna_02271	Q7451 _01901	Q7452 _02230
hprA		Glycerate dehydrogenase	10	10	1	5	1635				953	1073	989	ASM2963622v1 _00837	GCF_003013635.1_ASM301363v1 _01665	GCF_033128185.1_ASM3312818v1 _00680	GCF_033128265.1_ASM3312826v1 _00697	ASM3312828v1 _00711	GCF_004119355.1_ASM411935v1 _02101	ASM76232v1 _01845	E88.fna_00851	Q7451 _00757	Q7452 _00834
mcpB_1		Methyl-accepting chemotaxis protein McpB	10	10	1	5	1841				2009	2009	2009	ASM2963622v1 _00925	GCF_003013635.1_ASM301363v1 _00812	GCF_033128185.1_ASM3312818v1 _00766	GCF_033128265.1_ASM3312826v1 _00785	ASM3312828v1 _00875	GCF_004119355.1_ASM411935v1 _02012	ASM76232v1 _01931	E88.fna_00940	Q7451 _00844	Q7452 _00915
mcp4_1		Methyl-accepting chemotaxis protein 4	10	10	1	5	1217				968	1757	1678	ASM2963622v1 _00953	GCF_003013635.1_ASM301363v1 _00840	GCF_033128185.1_ASM3312818v1 _00796	GCF_033128265.1_ASM3312826v1 _00813	ASM3312828v1 _00903	GCF_004119355.1_ASM411935v1 _01983	ASM76232v1 _01959	E88.fna_00969	Q7451 _00877	Q7452 _00947
shbA		hypothetical protein	10	10	1	5	1832				110	377	218	ASM2963622v1 _00933	GCF_003013635.1_ASM301363v1 _00820	GCF_033128185.1_ASM3312818v1 _00774	GCF_033128265.1_ASM3312826v1 _00793	ASM3312828v1 _00883	GCF_004119355.1_ASM411935v1 _02004	ASM76232v1 _01939	E88.fna_00948	Q7451 _00855	Q7452 _00925
group_276		hypothetical protein	10	10	1	5	3098				1316	1316	1316	ASM2963622v1 _01215	GCF_003013635.1_ASM301363v1 _00075	GCF_033128185.1_ASM3312818v1 _01048	GCF_033128265.1_ASM3312826v1 _01075	ASM3312828v1 _01086	GCF_004119355.1_ASM411935v1 _01615	ASM76232v1 _01785	E88.fna_01232	Q7451 _00252	Q7452 _01202
group_277		hypothetical protein	10	10	1	5	2890				1385	1385	1385	ASM2963622v1 _01594	GCF_003013635.1_ASM301363v1 _00541	GCF_033128185.1_ASM3312818v1 _01458	GCF_033128265.1_ASM3312826v1 _01461	ASM3312828v1 _01481	GCF_004119355.1_ASM411935v1 _00518	ASM76232v1 _01269	E88.fna_01596	Q7451 _00619	Q7452 _01597
group_278		hypothetical protein	10	10	1	5	3253				530	530	530	ASM2963622v1 _01362	GCF_003013635.1_ASM301363v1 _00222	GCF_033128185.1_ASM3312818v1 _01199	GCF_033128265.1_ASM3312826v1 _01223	ASM3312828v1 _01240	GCF_004119355.1_ASM411935v1 _01770	ASM76232v1 _02447	E88.fna_01382	Q7451 _00100	Q7452 _01354
mnmG_2		tRNA uridine 5-carboxymethylaminomethyl modification enzyme MnmG	10	10	1	5	1196				1277	1277	1277	ASM2963622v1 _01420	GCF_003013635.1_ASM301363v1 _00281	GCF_033128185.1_ASM3312818v1 _01267	GCF_033128265.1_ASM3312826v1 _01281	ASM3312828v1 _01299	GCF_004119355.1_ASM411935v1 _01830	ASM76232v1 _02506	E88.fna_01442	Q7451 _00030	Q7452 _01415
group_28		hypothetical protein	10	10	1	5	909				287	431	349	ASM2963622v1 _01080	GCF_003013635.1_ASM301363v1 _00979	GCF_033128185.1_ASM3312818v1 _00921	GCF_033128265.1_ASM3312826v1 _00940	ASM3312828v1 _00737	GCF_004119355.1_ASM411935v1 _01858	ASM76232v1 _02085	E88.fna_01094	Q7451 _02539	Q7452 _01079
rhaS_2		HTH-type transcriptional activator RhaS	10	10	1	5	3969				698	887	868	ASM2963622v1 _01492	GCF_003013635.1_ASM301363v1 _01743	GCF_033128185.1_ASM3312818v1 _01329	GCF_033128265.1_ASM3312826v1 _01358	ASM3312828v1 _01380	GCF_004119355.1_ASM411935v1 _00426	ASM76232v1 _02743	E88.fna_01504	Q7451 _02804	Q7452 _01491
group_288		hypothetical protein	10	10	1	5	2944				218	350	336	ASM2963622v1 _01533	GCF_003013635.1_ASM301363v1 _02676	GCF_033128185.1_ASM3312818v1 _01408	GCF_033128265.1_ASM3312826v1 _01399	ASM3312828v1 _01420	GCF_004119355.1_ASM411935v1 _00459	ASM76232v1 _01330	E88.fna_01537	Q7451 _00664	Q7452 _01535
group_289		hypothetical protein	10	10	1	5	2943				1583	1586	1583	ASM2963622v1 _01534	GCF_003013635.1_ASM301363v1 _02677	GCF_033128185.1_ASM3312818v1 _01409	GCF_033128265.1_ASM3312826v1 _01400	ASM3312828v1 _01421	GCF_004119355.1_ASM411935v1 _00460	ASM76232v1 _01329	E88.fna_01538	Q7451 _00663	Q7452 _01536
group_293		hypothetical protein	10	10	1	5	2917				575	575	575	ASM2963622v1 _01568	GCF_003013635.1_ASM301363v1 _02348	GCF_033128185.1_ASM3312818v1 _01431	GCF_033128265.1_ASM3312826v1 _01435	ASM3312828v1 _01455	GCF_004119355.1_ASM411935v1 _00492	ASM76232v1 _01295	E88.fna_01570	Q7451 _00645	Q7452 _01571
group_295		hypothetical protein	10	10	1	5	2884				608	668	637	ASM2963622v1 _01602	GCF_003013635.1_ASM301363v1 _00549	GCF_033128185.1_ASM3312818v1 _01464	GCF_033128265.1_ASM3312826v1 _01469	ASM3312828v1 _01488	GCF_004119355.1_ASM411935v1 _00526	ASM76232v1 _01262	E88.fna_01603	Q7451 _00613	Q7452 _01603
degV		DegV domain-containing protein	10	10	1	5	205				140	872	785	ASM2963622v1 _01732	GCF_003013635.1_ASM301363v1 _00678	GCF_033128185.1_ASM3312818v1 _01594	GCF_033128265.1_ASM3312826v1 _01598	ASM3312828v1 _01656	GCF_004119355.1_ASM411935v1 _00695	ASM76232v1 _01094	E88.fna_01772	Q7451 _02450	Q7452 _01735
speE_1		Polyamine aminopropyltransferase	10	10	1	5	188				1229	1250	1238	ASM2963622v1 _01750	GCF_003013635.1_ASM301363v1 _00695	GCF_033128185.1_ASM3312818v1 _01611	GCF_033128265.1_ASM3312826v1 _01615	ASM3312828v1 _01673	GCF_004119355.1_ASM411935v1 _00712	ASM76232v1 _01077	E88.fna_01789	Q7451 _02433	Q7452 _01751
fliD		Flagellar hook-associated protein 2	10	10	1	5	148				1670	1679	1671	ASM2963622v1 _01773	GCF_003013635.1_ASM301363v1 _00718	GCF_033128185.1_ASM3312818v1 _01633	GCF_033128265.1_ASM3312826v1 _01638	ASM3312828v1 _01692	GCF_004119355.1_ASM411935v1 _00734	ASM76232v1 _01060	E88.fna_01811	Q7451 _02648	Q7452 _01775
fliW		Flagellar assembly factor FliW	10	10	1	5	143				437	524	445	ASM2963622v1 _01778	GCF_003013635.1_ASM301363v1 _00723	GCF_033128185.1_ASM3312818v1 _01638	GCF_033128265.1_ASM3312826v1 _01643	ASM3312828v1 _01697	GCF_004119355.1_ASM411935v1 _00739	ASM76232v1 _01055	E88.fna_01816	Q7451 _02653	Q7452 _01780
group_301		hypothetical protein	10	10	1	5	139				278	278	278	ASM2963622v1 _01782	GCF_003013635.1_ASM301363v1 _00727	GCF_033128185.1_ASM3312818v1 _01642	GCF_033128265.1_ASM3312826v1 _01647	ASM3312828v1 _01701	GCF_004119355.1_ASM411935v1 _00743	ASM76232v1 _01051	E88.fna_01820	Q7451 _02657	Q7452 _01784
cheB		Protein-glutamate methylesterase/protein-glutamine glutaminase	10	10	1	5	130				791	1073	1016	ASM2963622v1 _01790	GCF_003013635.1_ASM301363v1 _00735	GCF_033128185.1_ASM3312818v1 _01650	GCF_033128265.1_ASM3312826v1 _01655	ASM3312828v1 _01710	GCF_004119355.1_ASM411935v1 _00752	ASM76232v1 _01043	E88.fna_01828	Q7451 _02665	Q7452 _01792
group_304		hypothetical protein	10	10	1	5	1805				707	1373	1306	ASM2963622v1 _01842	GCF_003013635.1_ASM301363v1 _00787	GCF_033128185.1_ASM3312818v1 _01697	GCF_033128265.1_ASM3312826v1 _01707	ASM3312828v1 _01759	GCF_004119355.1_ASM411935v1 _00808	ASM76232v1 _00996	E88.fna_01884	Q7451 _00948	Q7452 _01844
group_306		hypothetical protein	10	10	1	5	2188				707	812	777	ASM2963622v1 _01914	GCF_003013635.1_ASM301363v1 _02190	GCF_033128185.1_ASM3312818v1 _01771	GCF_033128265.1_ASM3312826v1 _01779	ASM3312828v1 _01834	GCF_004119355.1_ASM411935v1 _00880	ASM76232v1 _00661	E88.fna_01956	Q7451 _01021	Q7452 _01919
birA_2		Bifunctional ligase/repressor BirA	10	10	1	5	2580				464	464	464	ASM2963622v1 _01943	GCF_003013635.1_ASM301363v1 _02222	GCF_033128185.1_ASM3312818v1 _01807	GCF_033128265.1_ASM3312826v1 _01811	ASM3312828v1 _01857	GCF_004119355.1_ASM411935v1 _00910	ASM76232v1 _00639	E88.fna_01985	Q7451 _01059	Q7452 _01957
mch		Methenyltetrahydromethanopterin cyclohydrolase	10	10	1	5	3869				266	920	790	ASM2963622v1 _02738	GCF_003013635.1_ASM301363v1 _02488	GCF_033128185.1_ASM3312818v1 _02955	GCF_033128265.1_ASM3312826v1 _02893	ASM3312828v1 _02897	GCF_004119355.1_ASM411935v1 _00088	ASM76232v1 _00046	E88.fna_02846	Q7451 _02432	Q7452 _02813
group_312		hypothetical protein	10	10	1	5	46				368	422	380	ASM2963622v1 _02004	GCF_003013635.1_ASM301363v1 _01827	GCF_033128185.1_ASM3312818v1 _01892	GCF_033128265.1_ASM3312826v1 _01913	ASM3312828v1 _01927	GCF_004119355.1_ASM411935v1 _00958	ASM76232v1 _00568	E88.fna_02033	Q7451 _01099	Q7452 _02038
group_313		hypothetical protein	10	10	1	5	1027				842	1649	1568	ASM2963622v1 _02244	GCF_003013635.1_ASM301363v1 _00448	GCF_033128185.1_ASM3312818v1 _02197	GCF_033128265.1_ASM3312826v1 _02151	ASM3312828v1 _02161	GCF_004119355.1_ASM411935v1 _01217	ASM76232v1 _00275	E88.fna_02341	Q7451 _01116	Q7452 _02317
lnt		hypothetical protein	10	10	1	5	3716				803	1967	1850	ASM2963622v1 _02349	GCF_003013635.1_ASM301363v1 _00343	GCF_033128185.1_ASM3312818v1 _02302	GCF_033128265.1_ASM3312826v1 _02256	ASM3312828v1 _02264	GCF_004119355.1_ASM411935v1 _01115	ASM76232v1 _00173	E88.fna_02442	Q7451 _01218	Q7452 _02422
citG		2-(5''-triphosphoribosyl)-3'-dephosphocoenzyme-A synthase	10	10	1	5	2687				584	911	875	ASM2963622v1 _02597	GCF_003013635.1_ASM301363v1 _01181	GCF_033128185.1_ASM3312818v1 _02624	GCF_033128265.1_ASM3312826v1 _02573	ASM3312828v1 _02521	GCF_004119355.1_ASM411935v1 _02415	ASM76232v1 _01547	E88.fna_02675	Q7451 _01403	Q7452 _02669
fadR_4		Fatty acid metabolism regulator protein	10	10	1	5	2674				704	974	947	ASM2963622v1 _02609	GCF_003013635.1_ASM301363v1 _01193	GCF_033128185.1_ASM3312818v1 _02636	GCF_033128265.1_ASM3312826v1 _02585	ASM3312828v1 _02534	GCF_004119355.1_ASM411935v1 _02402	ASM76232v1 _01535	E88.fna_02687	Q7451 _01415	Q7452 _02681
fusA_2		Elongation factor G	10	10	1	5	2277				1736	2105	2053	ASM2963622v1 _02685	GCF_003013635.1_ASM301363v1 _02667	GCF_033128185.1_ASM3312818v1 _02712	GCF_033128265.1_ASM3312826v1 _02661	ASM3312828v1 _02612	GCF_004119355.1_ASM411935v1 _00365	ASM76232v1 _02686	E88.fna_02763	Q7451 _02794	Q7452 _02757
sspC2		Small, acid-soluble spore protein C2	10	10	1	5	118				200	200	200	ASM2963622v1 _01800	GCF_003013635.1_ASM301363v1 _00745	GCF_033128185.1_ASM3312818v1 _01660	GCF_033128265.1_ASM3312826v1 _01665	ASM3312828v1 _01720	GCF_004119355.1_ASM411935v1 _00764	ASM76232v1 _01033	E88.fna_01840	Q7451 _02675	Q7452 _01802
group_3265		hypothetical protein	10	10	1	5	300				386	386	386	ASM2963622v1 _01640	GCF_003013635.1_ASM301363v1 _00587	GCF_033128185.1_ASM3312818v1 _01502	GCF_033128265.1_ASM3312826v1 _01507	ASM3312828v1 _01564	GCF_004119355.1_ASM411935v1 _00602	ASM76232v1 _01186	E88.fna_01679	Q7451 _00575	Q7452 _01642
group_3266		hypothetical protein	10	10	1	5	225				269	269	269	ASM2963622v1 _01711	GCF_003013635.1_ASM301363v1 _00658	GCF_033128185.1_ASM3312818v1 _01574	GCF_033128265.1_ASM3312826v1 _01578	ASM3312828v1 _01636	GCF_004119355.1_ASM411935v1 _00675	ASM76232v1 _01114	E88.fna_01752	Q7451 _02470	Q7452 _01715
ylmC_2		putative sporulation protein YlmC	10	10	1	5	3205				275	275	275	ASM2963622v1 _01315	GCF_003013635.1_ASM301363v1 _00175	GCF_033128185.1_ASM3312818v1 _01152	GCF_033128265.1_ASM3312826v1 _01176	ASM3312828v1 _01193	GCF_004119355.1_ASM411935v1 _01720	ASM76232v1 _02400	E88.fna_01335	Q7451 _00148	Q7452 _01306
group_3268		hypothetical protein	10	10	1	5	3127				470	470	470	ASM2963622v1 _01240	GCF_003013635.1_ASM301363v1 _00100	GCF_033128185.1_ASM3312818v1 _01077	GCF_033128265.1_ASM3312826v1 _01100	ASM3312828v1 _01115	GCF_004119355.1_ASM411935v1 _01642	ASM76232v1 _02323	E88.fna_01258	Q7451 _00223	Q7452 _01231
ntpD		V-type sodium ATPase subunit D	10	10	1	5	1242				638	638	638	ASM2963622v1 _01003	GCF_003013635.1_ASM301363v1 _00902	GCF_033128185.1_ASM3312818v1 _00846	GCF_033128265.1_ASM3312826v1 _00863	ASM3312828v1 _00953	GCF_004119355.1_ASM411935v1 _01933	ASM76232v1 _02009	E88.fna_01019	Q7451 _00932	Q7452 _01002
clpP		ATP-dependent Clp protease proteolytic subunit	10	10	1	5	3674				584	584	584	ASM2963622v1 _02390	GCF_003013635.1_ASM301363v1 _00302	GCF_033128185.1_ASM3312818v1 _02343	GCF_033128265.1_ASM3312826v1 _02297	ASM3312828v1 _02306	GCF_004119355.1_ASM411935v1 _01074	ASM76232v1 _00132	E88.fna_02483	Q7451 _01259	Q7452 _02463
group_3271		hypothetical protein	10	10	1	5	3757				254	254	254	ASM2963622v1 _02309	GCF_003013635.1_ASM301363v1 _00383	GCF_033128185.1_ASM3312818v1 _02261	GCF_033128265.1_ASM3312826v1 _02216	ASM3312828v1 _02223	GCF_004119355.1_ASM411935v1 _01155	ASM76232v1 _00213	E88.fna_02403	Q7451 _01184	Q7452 _02383
minE		Cell division topological specificity factor	10	10	1	5	3564				266	266	266	ASM2963622v1 _02132	GCF_003013635.1_ASM301363v1 _01569	GCF_033128185.1_ASM3312818v1 _02017	GCF_033128265.1_ASM3312826v1 _02040	ASM3312828v1 _02050	GCF_004119355.1_ASM411935v1 _01398	ASM76232v1 _00447	E88.fna_02160	Q7451 _01846	Q7452 _02163
kpsF		Arabinose 5-phosphate isomerase KpsF	10	10	1	5	3626				608	608	608	ASM2963622v1 _00906	GCF_003013635.1_ASM301363v1 _01596	GCF_033128185.1_ASM3312818v1 _00753	GCF_033128265.1_ASM3312826v1 _00766	ASM3312828v1 _00861	GCF_004119355.1_ASM411935v1 _02030	ASM76232v1 _01917	E88.fna_00922	Q7451 _00823	Q7452 _00899
spoVS_2		Stage V sporulation protein S	10	10	1	5	3213				260	260	260	ASM2963622v1 _01323	GCF_003013635.1_ASM301363v1 _00183	GCF_033128185.1_ASM3312818v1 _01160	GCF_033128265.1_ASM3312826v1 _01184	ASM3312828v1 _01201	GCF_004119355.1_ASM411935v1 _01728	ASM76232v1 _02408	E88.fna_01343	Q7451 _00140	Q7452 _01314
ziaR		Transcriptional repressor SmtB	10	10	1	5	1752				365	365	365	ASM2963622v1 _00254	GCF_003013635.1_ASM301363v1 _01991	GCF_033128185.1_ASM3312818v1 _00110	GCF_033128265.1_ASM3312826v1 _00111	ASM3312828v1 _00115	GCF_004119355.1_ASM411935v1 _02326	ASM76232v1 _00931	E88.fna_00251	Q7451 _01558	Q7452 _00247
group_3276		hypothetical protein	10	10	1	5	1007				137	137	137	ASM2963622v1 _02223	GCF_003013635.1_ASM301363v1 _00468	GCF_033128185.1_ASM3312818v1 _02177	GCF_033128265.1_ASM3312826v1 _02131	ASM3312828v1 _02141	GCF_004119355.1_ASM411935v1 _01238	ASM76232v1 _00295	E88.fna_02320	Q7451 _01952	Q7452 _02281
darA		Cyclic di-AMP receptor A	10	10	1	5	1710				329	329	329	ASM2963622v1 _00214	GCF_003013635.1_ASM301363v1 _01951	GCF_033128185.1_ASM3312818v1 _00069	GCF_033128265.1_ASM3312826v1 _00071	ASM3312828v1 _00075	GCF_004119355.1_ASM411935v1 _00382	ASM76232v1 _00971	E88.fna_00209	Q7451 _01597	Q7452 _00208
rplK		50S ribosomal protein L11	10	10	1	5	2622				425	425	425	ASM2963622v1 _02659	GCF_003013635.1_ASM301363v1 _01243	GCF_033128185.1_ASM3312818v1 _02686	GCF_033128265.1_ASM3312826v1 _02635	ASM3312828v1 _02585	GCF_004119355.1_ASM411935v1 _00368	ASM76232v1 _02711	E88.fna_02737	Q7451 _02848	Q7452 _02731
group_3279		hypothetical protein	10	10	1	5	3386				128	128	128	ASM2963622v1 _00710	GCF_003013635.1_ASM301363v1 _02456	GCF_033128185.1_ASM3312818v1 _00555	GCF_033128265.1_ASM3312826v1 _00570	ASM3312828v1 _00579	GCF_004119355.1_ASM411935v1 _02774	ASM76232v1 _02130	E88.fna_00719	Q7451 _01842	Q7452 _00708
trxA		Thioredoxin	10	10	1	5	2689				317	317	317	ASM2963622v1 _02595	GCF_003013635.1_ASM301363v1 _01179	GCF_033128185.1_ASM3312818v1 _02622	GCF_033128265.1_ASM3312826v1 _02571	ASM3312828v1 _02519	GCF_004119355.1_ASM411935v1 _02417	ASM76232v1 _01549	E88.fna_02673	Q7451 _01401	Q7452 _02667
ycsE		5-amino-6-(5-phospho-D-ribitylamino)uracil phosphatase YcsE	10	10	1	5	2116				821	821	821	ASM2963622v1 _00370	GCF_003013635.1_ASM301363v1 _01405	GCF_033128185.1_ASM3312818v1 _00225	GCF_033128265.1_ASM3312826v1 _00227	ASM3312828v1 _00230	GCF_004119355.1_ASM411935v1 _02207	ASM76232v1 _00818	E88.fna_00370	Q7451 _00339	Q7452 _00364
group_3282		hypothetical protein	10	10	1	5	3166				353	353	353	ASM2963622v1 _01277	GCF_003013635.1_ASM301363v1 _00137	GCF_033128185.1_ASM3312818v1 _01114	GCF_033128265.1_ASM3312826v1 _01138	ASM3312828v1 _01154	GCF_004119355.1_ASM411935v1 _01682	ASM76232v1 _02362	E88.fna_01297	Q7451 _00186	Q7452 _01268
greA		Transcription elongation factor GreA	10	10	1	5	2282				482	482	482	ASM2963622v1 _00007	GCF_003013635.1_ASM301363v1 _02724	GCF_033128185.1_ASM3312818v1 _02729	GCF_033128265.1_ASM3312826v1 _02676	ASM3312828v1 _02627	GCF_004119355.1_ASM411935v1 _00195	ASM76232v1 _01491	E88.fna_00192	Q7451 _01610	Q7452 _00191
group_3284		hypothetical protein	10	10	1	5	2192				278	278	278	ASM2963622v1 _00344	GCF_003013635.1_ASM301363v1 _02076	GCF_033128185.1_ASM3312818v1 _00200	GCF_033128265.1_ASM3312826v1 _00201	ASM3312828v1 _00205	GCF_004119355.1_ASM411935v1 _02234	ASM76232v1 _00843	E88.fna_00343	Q7451 _01465	Q7452 _00338
rpsO		30S ribosomal protein S15	10	10	1	5	3202				263	263	263	ASM2963622v1 _01312	GCF_003013635.1_ASM301363v1 _00172	GCF_033128185.1_ASM3312818v1 _01149	GCF_033128265.1_ASM3312826v1 _01173	ASM3312828v1 _01190	GCF_004119355.1_ASM411935v1 _01717	ASM76232v1 _02397	E88.fna_01332	Q7451 _00151	Q7452 _01303
remA		Extracellular matrix regulatory protein A	10	10	1	5	3129				269	269	269	ASM2963622v1 _01242	GCF_003013635.1_ASM301363v1 _00102	GCF_033128185.1_ASM3312818v1 _01079	GCF_033128265.1_ASM3312826v1 _01102	ASM3312828v1 _01117	GCF_004119355.1_ASM411935v1 _01644	ASM76232v1 _02325	E88.fna_01260	Q7451 _00221	Q7452 _01233
group_3287		Glutamate formimidoyltransferase	10	10	1	5	3743				893	893	893	ASM2963622v1 _02323	GCF_003013635.1_ASM301363v1 _00369	GCF_033128185.1_ASM3312818v1 _02275	GCF_033128265.1_ASM3312826v1 _02230	ASM3312828v1 _02237	GCF_004119355.1_ASM411935v1 _01141	ASM76232v1 _00199	E88.fna_02417	Q7451 _01198	Q7452 _02397
rbsK_1		Ribokinase	10	10	1	5	3627				920	920	920	ASM2963622v1 _00907	GCF_003013635.1_ASM301363v1 _01595	GCF_033128185.1_ASM3312818v1 _00754	GCF_033128265.1_ASM3312826v1 _00767	ASM3312828v1 _00862	GCF_004119355.1_ASM411935v1 _02029	ASM76232v1 _01918	E88.fna_00923	Q7451 _00824	Q7452 _00900
rpsB		30S ribosomal protein S2	10	10	1	5	3181				701	701	701	ASM2963622v1 _01292	GCF_003013635.1_ASM301363v1 _00152	GCF_033128185.1_ASM3312818v1 _01129	GCF_033128265.1_ASM3312826v1 _01153	ASM3312828v1 _01169	GCF_004119355.1_ASM411935v1 _01697	ASM76232v1 _02377	E88.fna_01312	Q7451 _00171	Q7452 _01283
group_3290		hypothetical protein	10	10	1	5	3376				230	230	230	ASM2963622v1 _00569	GCF_003013635.1_ASM301363v1 _01359	GCF_033128185.1_ASM3312818v1 _00421	GCF_033128265.1_ASM3312826v1 _00426	ASM3312828v1 _00432	GCF_004119355.1_ASM411935v1 _02570	ASM76232v1 _02299	E88.fna_00580	Q7451 _02083	Q7452 _00565
cheY		Chemotaxis protein CheY	10	10	1	5	134				359	359	359	ASM2963622v1 _01786	GCF_003013635.1_ASM301363v1 _00731	GCF_033128185.1_ASM3312818v1 _01646	GCF_033128265.1_ASM3312826v1 _01651	ASM3312828v1 _01706	GCF_004119355.1_ASM411935v1 _00747	ASM76232v1 _01047	E88.fna_01824	Q7451 _02661	Q7452 _01788
rpsH		30S ribosomal protein S8	10	10	1	5	2650				398	398	398	ASM2963622v1 _02633	GCF_003013635.1_ASM301363v1 _01217	GCF_033128185.1_ASM3312818v1 _02660	GCF_033128265.1_ASM3312826v1 _02609	ASM3312828v1 _02558	GCF_004119355.1_ASM411935v1 _02378	ASM76232v1 _01511	E88.fna_02711	Q7451 _01439	Q7452 _02705
group_3301		hypothetical protein	10	10	1	5	3233				185	185	185	ASM2963622v1 _01342	GCF_003013635.1_ASM301363v1 _00202	GCF_033128185.1_ASM3312818v1 _01179	GCF_033128265.1_ASM3312826v1 _01203	ASM3312828v1 _01220	GCF_004119355.1_ASM411935v1 _01750	ASM76232v1 _02427	E88.fna_01362	Q7451 _00122	Q7452 _01332
pduA_2		Propanediol utilization protein PduA	10	10	1	5	3943				296	296	296	ASM2963622v1 _01523	GCF_003013635.1_ASM301363v1 _01771	GCF_033128185.1_ASM3312818v1 _01357	GCF_033128265.1_ASM3312826v1 _01389	ASM3312828v1 _01402	GCF_004119355.1_ASM411935v1 _00449	ASM76232v1 _02721	E88.fna_01527	Q7451 _00683	Q7452 _01527
group_3303		hypothetical protein	10	10	1	5	3681				188	188	188	ASM2963622v1 _02383	GCF_003013635.1_ASM301363v1 _00309	GCF_033128185.1_ASM3312818v1 _02336	GCF_033128265.1_ASM3312826v1 _02290	ASM3312828v1 _02299	GCF_004119355.1_ASM411935v1 _01081	ASM76232v1 _00139	E88.fna_02476	Q7451 _01252	Q7452 _02456
spoVAD		Stage V sporulation protein AD	10	10	1	5	1041				1022	1022	1022	ASM2963622v1 _02258	GCF_003013635.1_ASM301363v1 _00434	GCF_033128185.1_ASM3312818v1 _02212	GCF_033128265.1_ASM3312826v1 _02165	ASM3312828v1 _02175	GCF_004119355.1_ASM411935v1 _01203	ASM76232v1 _00261	E88.fna_02355	Q7451 _01131	Q7452 _02331
efp		Elongation factor P	10	10	1	5	295				557	557	557	ASM2963622v1 _01645	GCF_003013635.1_ASM301363v1 _00592	GCF_033128185.1_ASM3312818v1 _01507	GCF_033128265.1_ASM3312826v1 _01512	ASM3312828v1 _01569	GCF_004119355.1_ASM411935v1 _00607	ASM76232v1 _01181	E88.fna_01684	Q7451 _00570	Q7452 _01647
mreB		Cell shape-determining protein MreB	10	10	1	5	3570				1016	1016	1016	ASM2963622v1 _02138	GCF_003013635.1_ASM301363v1 _01575	GCF_033128185.1_ASM3312818v1 _02023	GCF_033128265.1_ASM3312826v1 _02046	ASM3312828v1 _02056	GCF_004119355.1_ASM411935v1 _01392	ASM76232v1 _00441	E88.fna_02166	Q7451 _01852	Q7452 _02169
rpmC		50S ribosomal protein L29	10	10	1	5	2644				212	212	212	ASM2963622v1 _02639	GCF_003013635.1_ASM301363v1 _01223	GCF_033128185.1_ASM3312818v1 _02666	GCF_033128265.1_ASM3312826v1 _02615	ASM3312828v1 _02564	GCF_004119355.1_ASM411935v1 _02372	ASM76232v1 _01505	E88.fna_02717	Q7451 _01445	Q7452 _02711
rpmI		50S ribosomal protein L35	10	10	1	5	1078				197	197	197	ASM2963622v1 _02295	GCF_003013635.1_ASM301363v1 _00397	GCF_033128185.1_ASM3312818v1 _02249	GCF_033128265.1_ASM3312826v1 _02202	ASM3312828v1 _02212	GCF_004119355.1_ASM411935v1 _01166	ASM76232v1 _00224	E88.fna_02392	Q7451 _01168	Q7452 _02368
group_3309		hypothetical protein	10	10	1	5	1578				269	269	269	ASM2963622v1 _00866	GCF_003013635.1_ASM301363v1 _01636	GCF_033128185.1_ASM3312818v1 _00709	GCF_033128265.1_ASM3312826v1 _00726	ASM3312828v1 _00820	GCF_004119355.1_ASM411935v1 _02071	ASM76232v1 _01876	E88.fna_00881	Q7451 _00785	Q7452 _00861
group_331		hypothetical protein	10	10	1	5	4022				257	1124	894	ASM2963622v1 _02749	GCF_003013635.1_ASM301363v1 _02699	GCF_033128185.1_ASM3312818v1 _02878	GCF_033128265.1_ASM3312826v1 _02823	ASM3312828v1 _02790	GCF_004119355.1_ASM411935v1 _00077	ASM76232v1 _00057	E88.fna_02857	Q7451 _02760	Q7452 _02826
rpmA		50S ribosomal protein L27	10	10	1	5	3554				305	305	305	ASM2963622v1 _02123	GCF_003013635.1_ASM301363v1 _01560	GCF_033128185.1_ASM3312818v1 _02008	GCF_033128265.1_ASM3312826v1 _02031	ASM3312828v1 _02041	GCF_004119355.1_ASM411935v1 _01407	ASM76232v1 _00456	E88.fna_02151	Q7451 _02049	Q7452 _02153
nikR_2		Nickel-responsive regulator	10	10	1	5	2737				320	320	320	ASM2963622v1 _02553	GCF_003013635.1_ASM301363v1 _01137	GCF_033128185.1_ASM3312818v1 _02580	GCF_033128265.1_ASM3312826v1 _02517	ASM3312828v1 _02473	GCF_004119355.1_ASM411935v1 _02459	ASM76232v1 _01595	E88.fna_02631	Q7451 _01358	Q7452 _02624
group_3312		hypothetical protein	10	10	1	5	2390				317	317	317	ASM2963622v1 _00124	GCF_003013635.1_ASM301363v1 _02427	GCF_033128185.1_ASM3312818v1 _02847	GCF_033128265.1_ASM3312826v1 _02793	ASM3312828v1 _02744	GCF_004119355.1_ASM411935v1 _00120	ASM76232v1 _01374	E88.fna_00074	Q7451 _01728	Q7452 _00076
group_3313		hypothetical protein	10	10	1	5	2950				830	830	830	ASM2963622v1 _01526	GCF_003013635.1_ASM301363v1 _01774	GCF_033128185.1_ASM3312818v1 _01360	GCF_033128265.1_ASM3312826v1 _01392	ASM3312828v1 _01405	GCF_004119355.1_ASM411935v1 _00452	ASM76232v1 _01345	E88.fna_01530	Q7451 _00680	Q7452 _01530
group_3314		hypothetical protein	10	10	1	5	3430				260	260	260	ASM2963622v1 _00751	GCF_003013635.1_ASM301363v1 _02308	GCF_033128185.1_ASM3312818v1 _00596	GCF_033128265.1_ASM3312826v1 _00611	ASM3312828v1 _00621	GCF_004119355.1_ASM411935v1 _02733	ASM76232v1 _02172	E88.fna_00762	Q7451 _01800	Q7452 _00749
group_3315		hypothetical protein	10	10	1	5	3866				359	359	359	ASM2963622v1 _02740	GCF_003013635.1_ASM301363v1 _02690	GCF_033128185.1_ASM3312818v1 _02871	GCF_033128265.1_ASM3312826v1 _02814	ASM3312828v1 _02766	GCF_004119355.1_ASM411935v1 _00085	ASM76232v1 _00049	E88.fna_02849	Q7451 _02748	Q7452 _02815
group_3316		Small, acid-soluble spore protein beta	10	10	1	5	1172				200	200	200	ASM2963622v1 _01399	GCF_003013635.1_ASM301363v1 _00260	GCF_033128185.1_ASM3312818v1 _01237	GCF_033128265.1_ASM3312826v1 _01260	ASM3312828v1 _01278	GCF_004119355.1_ASM411935v1 _01809	ASM76232v1 _02485	E88.fna_01421	Q7451 _00062	Q7452 _01392
group_3317		hypothetical protein	10	10	1	5	1853				230	230	230	ASM2963622v1 _01859	GCF_003013635.1_ASM301363v1 _02020	GCF_033128185.1_ASM3312818v1 _01713	GCF_033128265.1_ASM3312826v1 _01724	ASM3312828v1 _01776	GCF_004119355.1_ASM411935v1 _00825	ASM76232v1 _00719	E88.fna_01901	Q7451 _00965	Q7452 _01860
rpsE		30S ribosomal protein S5	10	10	1	5	2653				497	497	497	ASM2963622v1 _02630	GCF_003013635.1_ASM301363v1 _01214	GCF_033128185.1_ASM3312818v1 _02657	GCF_033128265.1_ASM3312826v1 _02606	ASM3312828v1 _02555	GCF_004119355.1_ASM411935v1 _02381	ASM76232v1 _01514	E88.fna_02708	Q7451 _01436	Q7452 _02702
tlp		Small, acid-soluble spore protein Tlp	10	10	1	5	4013				227	227	227	ASM2963622v1 _01466	GCF_003013635.1_ASM301363v1 _01717	GCF_033128185.1_ASM3312818v1 _01303	GCF_033128265.1_ASM3312826v1 _01328	ASM3312828v1 _01349	GCF_004119355.1_ASM411935v1 _00399	ASM76232v1 _02773	E88.fna_01477	Q7451 _02829	Q7452 _01462
group_332		hypothetical protein	10	10	1	5	3844				218	218	218	ASM2963622v1 _02755	GCF_003013635.1_ASM301363v1 _02705	GCF_033128185.1_ASM3312818v1 _02882	GCF_033128265.1_ASM3312826v1 _02829	ASM3312828v1 _02793	GCF_004119355.1_ASM411935v1 _00073	ASM76232v1 _00060	E88.fna_02861	Q7451 _02764	Q7452 _02830
csxB		Exosporium protein B	10	10	1	5	1892				488	488	488	ASM2963622v1 _00540	GCF_003013635.1_ASM301363v1 _01872	GCF_033128185.1_ASM3312818v1 _00392	GCF_033128265.1_ASM3312826v1 _00397	ASM3312828v1 _00403	GCF_004119355.1_ASM411935v1 _00239	ASM76232v1 _02274	E88.fna_00551	Q7451 _00514	Q7452 _00536
pgsA_1		CDP-diacylglycerol--glycerol-3-phosphate 3-phosphatidyltransferase	10	10	1	5	2133				518	518	518	ASM2963622v1 _00353	GCF_003013635.1_ASM301363v1 _01388	GCF_033128185.1_ASM3312818v1 _00208	GCF_033128265.1_ASM3312826v1 _00210	ASM3312828v1 _00213	GCF_004119355.1_ASM411935v1 _02226	ASM76232v1 _00835	E88.fna_00351	Q7451 _01457	Q7452 _00346
group_3322		hypothetical protein	10	10	1	5	3283				428	428	428	ASM2963622v1 _00650	GCF_003013635.1_ASM301363v1 _01278	GCF_033128185.1_ASM3312818v1 _00496	GCF_033128265.1_ASM3312826v1 _00510	ASM3312828v1 _00521	GCF_004119355.1_ASM411935v1 _02659	ASM76232v1 _02632	E88.fna_00669	Q7451 _02273	Q7452 _00660
group_3323		hypothetical protein	10	10	1	5	2898				320	320	320	ASM2963622v1 _01586	GCF_003013635.1_ASM301363v1 _02366	GCF_033128185.1_ASM3312818v1 _01450	GCF_033128265.1_ASM3312826v1 _01453	ASM3312828v1 _01473	GCF_004119355.1_ASM411935v1 _00510	ASM76232v1 _01277	E88.fna_01588	Q7451 _00627	Q7452 _01589
group_3324		hypothetical protein	10	10	1	5	2900				128	128	128	ASM2963622v1 _01584	GCF_003013635.1_ASM301363v1 _02364	GCF_033128185.1_ASM3312818v1 _01448	GCF_033128265.1_ASM3312826v1 _01451	ASM3312828v1 _01471	GCF_004119355.1_ASM411935v1 _00508	ASM76232v1 _01279	E88.fna_01586	Q7451 _00629	Q7452 _01587
group_3325		hypothetical protein	10	10	1	5	2196				788	788	788	ASM2963622v1 _00339	GCF_003013635.1_ASM301363v1 _02081	GCF_033128185.1_ASM3312818v1 _00195	GCF_033128265.1_ASM3312826v1 _00196	ASM3312828v1 _00200	GCF_004119355.1_ASM411935v1 _02239	ASM76232v1 _00848	E88.fna_00338	Q7451 _01470	Q7452 _00333
group_3326		hypothetical protein	10	10	1	5	1330				407	407	407	ASM2963622v1 _01172	GCF_003013635.1_ASM301363v1 _00032	GCF_033128185.1_ASM3312818v1 _01008	GCF_033128265.1_ASM3312826v1 _01032	ASM3312828v1 _01044	GCF_004119355.1_ASM411935v1 _01570	ASM76232v1 _01743	E88.fna_01187	Q7451 _00295	Q7452 _01158
spoVS_1		Stage V sporulation protein S	10	10	1	5	3162				260	260	260	ASM2963622v1 _01274	GCF_003013635.1_ASM301363v1 _00134	GCF_033128185.1_ASM3312818v1 _01111	GCF_033128265.1_ASM3312826v1 _01134	ASM3312828v1 _01150	GCF_004119355.1_ASM411935v1 _01678	ASM76232v1 _02358	E88.fna_01293	Q7451 _00189	Q7452 _01265
group_3328		hypothetical protein	10	10	1	5	259				338	338	338	ASM2963622v1 _01680	GCF_003013635.1_ASM301363v1 _00627	GCF_033128185.1_ASM3312818v1 _01543	GCF_033128265.1_ASM3312826v1 _01547	ASM3312828v1 _01605	GCF_004119355.1_ASM411935v1 _00643	ASM76232v1 _01145	E88.fna_01720	Q7451 _00535	Q7452 _01682
hppA1		Putative K(+)-stimulated pyrophosphate-energized sodium pump	10	10	1	5	2098				2021	2021	2021	ASM2963622v1 _00388	GCF_003013635.1_ASM301363v1 _01423	GCF_033128185.1_ASM3312818v1 _00243	GCF_033128265.1_ASM3312826v1 _00245	ASM3312828v1 _00248	GCF_004119355.1_ASM411935v1 _02189	ASM76232v1 _00800	E88.fna_00388	Q7451 _00357	Q7452 _00382
glmS_2		Glutamate mutase sigma subunit	10	10	1	5	2676				413	413	413	ASM2963622v1 _02608	GCF_003013635.1_ASM301363v1 _01192	GCF_033128185.1_ASM3312818v1 _02635	GCF_033128265.1_ASM3312826v1 _02584	ASM3312828v1 _02533	GCF_004119355.1_ASM411935v1 _02404	ASM76232v1 _01536	E88.fna_02686	Q7451 _01414	Q7452 _02680
group_3331		hypothetical protein	10	10	1	5	1674				248	248	248	ASM2963622v1 _00799	GCF_003013635.1_ASM301363v1 _02169	GCF_033128185.1_ASM3312818v1 _00644	GCF_033128265.1_ASM3312826v1 _00659	ASM3312828v1 _00672	GCF_004119355.1_ASM411935v1 _00219	ASM76232v1 _01809	E88.fna_00813	Q7451 _02684	Q7452 _00796
ydbD		putative manganese catalase	10	10	1	5	1579				593	593	593	ASM2963622v1 _00865	GCF_003013635.1_ASM301363v1 _01637	GCF_033128185.1_ASM3312818v1 _00708	GCF_033128265.1_ASM3312826v1 _00725	ASM3312828v1 _00819	GCF_004119355.1_ASM411935v1 _02072	ASM76232v1 _01875	E88.fna_00880	Q7451 _00784	Q7452 _00860
nrdR_1		Transcriptional repressor NrdR	10	10	1	5	1560				458	458	458	ASM2963622v1 _01159	GCF_003013635.1_ASM301363v1 _00019	GCF_033128185.1_ASM3312818v1 _00993	GCF_033128265.1_ASM3312826v1 _01019	ASM3312828v1 _01030	GCF_004119355.1_ASM411935v1 _01546	ASM76232v1 _01730	E88.fna_01163	Q7451 _00308	Q7452 _01145
mazF		Endoribonuclease MazF	10	10	1	5	2738				356	356	356	ASM2963622v1 _02552	GCF_003013635.1_ASM301363v1 _01136	GCF_033128185.1_ASM3312818v1 _02579	GCF_033128265.1_ASM3312826v1 _02516	ASM3312828v1 _02472	GCF_004119355.1_ASM411935v1 _02460	ASM76232v1 _01596	E88.fna_02630	Q7451 _01357	Q7452 _02623
spoIIID		Stage III sporulation protein D	10	10	1	5	2217				254	254	254	ASM2963622v1 _00316	GCF_003013635.1_ASM301363v1 _02104	GCF_033128185.1_ASM3312818v1 _00172	GCF_033128265.1_ASM3312826v1 _00173	ASM3312828v1 _00177	GCF_004119355.1_ASM411935v1 _02262	ASM76232v1 _00869	E88.fna_00315	Q7451 _01495	Q7452 _00310
pduA_3		Propanediol utilization protein PduA	10	10	1	5	975				284	284	284	ASM2963622v1 _02191	GCF_003013635.1_ASM301363v1 _00500	GCF_033128185.1_ASM3312818v1 _02145	GCF_033128265.1_ASM3312826v1 _02099	ASM3312828v1 _02109	GCF_004119355.1_ASM411935v1 _01270	ASM76232v1 _00327	E88.fna_02288	Q7451 _01920	Q7452 _02249
fdx		Ferredoxin	10	10	1	5	1747				191	191	191	ASM2963622v1 _00249	GCF_003013635.1_ASM301363v1 _01986	GCF_033128185.1_ASM3312818v1 _00105	GCF_033128265.1_ASM3312826v1 _00106	ASM3312828v1 _00110	GCF_004119355.1_ASM411935v1 _02331	ASM76232v1 _00936	E88.fna_00246	Q7451 _01562	Q7452 _00243
group_3338		putative protein	10	10	1	5	3145				350	350	350	ASM2963622v1 _01258	GCF_003013635.1_ASM301363v1 _00118	GCF_033128185.1_ASM3312818v1 _01095	GCF_033128265.1_ASM3312826v1 _01118	ASM3312828v1 _01133	GCF_004119355.1_ASM411935v1 _01661	ASM76232v1 _02341	E88.fna_01276	Q7451 _00205	Q7452 _01249
group_3339		hypothetical protein	10	10	1	5	1124				212	212	212	ASM2963622v1 _01435	GCF_003013635.1_ASM301363v1 _01688	GCF_033128185.1_ASM3312818v1 _01273	GCF_033128265.1_ASM3312826v1 _01297	ASM3312828v1 _01318	GCF_004119355.1_ASM411935v1 _01836	ASM76232v1 _02525	E88.fna_01447	Q7451 _00024	Q7452 _01431
cmpR_2		HTH-type transcriptional activator CmpR	10	10	1	5	1297				890	890	890	ASM2963622v1 _01204	GCF_003013635.1_ASM301363v1 _00064	GCF_033128185.1_ASM3312818v1 _01037	GCF_033128265.1_ASM3312826v1 _01064	ASM3312828v1 _01075	GCF_004119355.1_ASM411935v1 _01603	ASM76232v1 _01774	E88.fna_01220	Q7451 _00264	Q7452 _01190
asnC		Regulatory protein AsnC	10	10	1	5	3334				473	473	473	ASM2963622v1 _00563	GCF_003013635.1_ASM301363v1 _01365	GCF_033128185.1_ASM3312818v1 _00415	GCF_033128265.1_ASM3312826v1 _00420	ASM3312828v1 _00426	GCF_004119355.1_ASM411935v1 _02564	ASM76232v1 _02293	E88.fna_00574	Q7451 _02076	Q7452 _00558
group_3342	acpP_2	Acyl carrier protein	10	10	1	5	3159				233	233	233	ASM2963622v1 _01271	GCF_003013635.1_ASM301363v1 _00131	GCF_033128185.1_ASM3312818v1 _01108	GCF_033128265.1_ASM3312826v1 _01131	ASM3312828v1 _01147	GCF_004119355.1_ASM411935v1 _01675	ASM76232v1 _02355	E88.fna_01290	Q7451 _00192	Q7452 _01262
group_3343		hypothetical protein	10	10	1	5	2265				398	398	398	ASM2963622v1 _02674	GCF_003013635.1_ASM301363v1 _02656	GCF_033128185.1_ASM3312818v1 _02701	GCF_033128265.1_ASM3312826v1 _02650	ASM3312828v1 _02601	GCF_004119355.1_ASM411935v1 _00354	ASM76232v1 _02697	E88.fna_02752	Q7451 _02783	Q7452 _02746
rpmB		50S ribosomal protein L28	10	10	1	5	3144				191	191	191	ASM2963622v1 _01257	GCF_003013635.1_ASM301363v1 _00117	GCF_033128185.1_ASM3312818v1 _01094	GCF_033128265.1_ASM3312826v1 _01117	ASM3312828v1 _01132	GCF_004119355.1_ASM411935v1 _01660	ASM76232v1 _02340	E88.fna_01275	Q7451 _00206	Q7452 _01248
group_3345		hypothetical protein	10	10	1	5	3235				167	167	167	ASM2963622v1 _01344	GCF_003013635.1_ASM301363v1 _00204	GCF_033128185.1_ASM3312818v1 _01181	GCF_033128265.1_ASM3312826v1 _01205	ASM3312828v1 _01222	GCF_004119355.1_ASM411935v1 _01752	ASM76232v1 _02429	E88.fna_01364	Q7451 _00120	Q7452 _01334
yeeD_2		Putative sulfur carrier protein YeeD	10	10	1	5	1299				227	227	227	ASM2963622v1 _01202	GCF_003013635.1_ASM301363v1 _00062	GCF_033128185.1_ASM3312818v1 _01035	GCF_033128265.1_ASM3312826v1 _01062	ASM3312828v1 _01073	GCF_004119355.1_ASM411935v1 _01601	ASM76232v1 _01772	E88.fna_01218	Q7451 _00266	Q7452 _01188
cspA		Cold shock protein CspA	10	10	1	5	2077				203	203	203	ASM2963622v1 _00407	GCF_003013635.1_ASM301363v1 _01442	GCF_033128185.1_ASM3312818v1 _00260	GCF_033128265.1_ASM3312826v1 _00264	ASM3312828v1 _00268	GCF_004119355.1_ASM411935v1 _02168	ASM76232v1 _00781	E88.fna_00409	Q7451 _00375	Q7452 _00401
rpsU		30S ribosomal protein S21	10	10	1	5	3518				176	176	176	ASM2963622v1 _02089	GCF_003013635.1_ASM301363v1 _01526	GCF_033128185.1_ASM3312818v1 _01972	GCF_033128265.1_ASM3312826v1 _01997	ASM3312828v1 _02007	GCF_004119355.1_ASM411935v1 _01441	ASM76232v1 _00490	E88.fna_02117	Q7451 _02014	Q7452 _02118
rpoZ		DNA-directed RNA polymerase subunit omega	10	10	1	5	3131				218	218	218	ASM2963622v1 _01244	GCF_003013635.1_ASM301363v1 _00104	GCF_033128185.1_ASM3312818v1 _01081	GCF_033128265.1_ASM3312826v1 _01104	ASM3312828v1 _01119	GCF_004119355.1_ASM411935v1 _01646	ASM76232v1 _02327	E88.fna_01262	Q7451 _00219	Q7452 _01235
infA		Translation initiation factor IF-1	10	10	1	5	2660				218	218	218	ASM2963622v1 _02623	GCF_003013635.1_ASM301363v1 _01207	GCF_033128185.1_ASM3312818v1 _02650	GCF_033128265.1_ASM3312826v1 _02599	ASM3312828v1 _02548	GCF_004119355.1_ASM411935v1 _02388	ASM76232v1 _01521	E88.fna_02701	Q7451 _01429	Q7452 _02695
rpmH		50S ribosomal protein L34	10	10	1	5	2409				134	134	134	ASM2963622v1 _00143	GCF_003013635.1_ASM301363v1 _02446	GCF_033128185.1_ASM3312818v1 _02866	GCF_033128265.1_ASM3312826v1 _02812	ASM3312828v1 _02763	GCF_004119355.1_ASM411935v1 _00101	ASM76232v1 _01355	E88.fna_00055	Q7451 _01746	Q7452 _00058
ntpK		V-type sodium ATPase subunit K	10	10	1	5	1248				473	473	473	ASM2963622v1 _00997	GCF_003013635.1_ASM301363v1 _00896	GCF_033128185.1_ASM3312818v1 _00840	GCF_033128265.1_ASM3312826v1 _00857	ASM3312828v1 _00947	GCF_004119355.1_ASM411935v1 _01939	ASM76232v1 _02003	E88.fna_01013	Q7451 _00926	Q7452 _00996
hypA_2		Hydrogenase maturation factor HypA	10	10	1	5	2840				164	164	164	ASM2963622v1 _02484	GCF_003013635.1_ASM301363v1 _01065	GCF_033128185.1_ASM3312818v1 _02516	GCF_033128265.1_ASM3312826v1 _02455	ASM3312828v1 _02411	GCF_004119355.1_ASM411935v1 _02520	ASM76232v1 _01656	E88.fna_02570	Q7451 _01293	Q7452 _02559
cobO_1		Corrinoid adenosyltransferase	10	10	1	5	3415				518	518	518	ASM2963622v1 _00738	GCF_003013635.1_ASM301363v1 _02484	GCF_033128185.1_ASM3312818v1 _00583	GCF_033128265.1_ASM3312826v1 _00598	ASM3312828v1 _00607	GCF_004119355.1_ASM411935v1 _02746	ASM76232v1 _02158	E88.fna_00748	Q7451 _01813	Q7452 _00736
rpsZ		30S ribosomal protein S14 type Z	10	10	1	5	2649				185	185	185	ASM2963622v1 _02634	GCF_003013635.1_ASM301363v1 _01218	GCF_033128185.1_ASM3312818v1 _02661	GCF_033128265.1_ASM3312826v1 _02610	ASM3312828v1 _02559	GCF_004119355.1_ASM411935v1 _02377	ASM76232v1 _01510	E88.fna_02712	Q7451 _01440	Q7452 _02706
rpmE		50S ribosomal protein L31	10	10	1	5	2236				212	212	212	ASM2963622v1 _00297	GCF_003013635.1_ASM301363v1 _02123	GCF_033128185.1_ASM3312818v1 _00153	GCF_033128265.1_ASM3312826v1 _00154	ASM3312828v1 _00158	GCF_004119355.1_ASM411935v1 _02281	ASM76232v1 _00888	E88.fna_00296	Q7451 _01514	Q7452 _00291
rpsF		30S ribosomal protein S6	10	10	1	5	2393				284	284	284	ASM2963622v1 _00127	GCF_003013635.1_ASM301363v1 _02430	GCF_033128185.1_ASM3312818v1 _02850	GCF_033128265.1_ASM3312826v1 _02796	ASM3312828v1 _02747	GCF_004119355.1_ASM411935v1 _00117	ASM76232v1 _01371	E88.fna_00071	Q7451 _01731	Q7452 _00073
scdA		Iron-sulfur cluster repair protein ScdA	10	10	1	5	2379				182	182	182	ASM2963622v1 _00113	GCF_003013635.1_ASM301363v1 _02416	GCF_033128185.1_ASM3312818v1 _02836	GCF_033128265.1_ASM3312826v1 _02782	ASM3312828v1 _02733	GCF_004119355.1_ASM411935v1 _00131	ASM76232v1 _01385	E88.fna_00085	Q7451 _01717	Q7452 _00087
group_3359		hypothetical protein	10	10	1	5	1377				251	251	251	ASM2963622v1 _01058	GCF_003013635.1_ASM301363v1 _00955	GCF_033128185.1_ASM3312818v1 _00899	GCF_033128265.1_ASM3312826v1 _00918	ASM3312828v1 _01008	GCF_004119355.1_ASM411935v1 _01880	ASM76232v1 _02062	E88.fna_01072	Q7451 _02205	Q7452 _01055
group_3360		RNA-binding protein	10	10	1	5	3551				293	293	293	ASM2963622v1 _02120	GCF_003013635.1_ASM301363v1 _01557	GCF_033128185.1_ASM3312818v1 _02005	GCF_033128265.1_ASM3312826v1 _02028	ASM3312828v1 _02038	GCF_004119355.1_ASM411935v1 _01410	ASM76232v1 _00459	E88.fna_02148	Q7451 _02046	Q7452 _02150
spoIIIAB		Stage III sporulation protein AB	10	10	1	5	298				521	521	521	ASM2963622v1 _01642	GCF_003013635.1_ASM301363v1 _00589	GCF_033128185.1_ASM3312818v1 _01504	GCF_033128265.1_ASM3312826v1 _01509	ASM3312828v1 _01566	GCF_004119355.1_ASM411935v1 _00604	ASM76232v1 _01184	E88.fna_01681	Q7451 _00573	Q7452 _01644
group_3362		hypothetical protein	10	10	1	5	299				197	197	197	ASM2963622v1 _01641	GCF_003013635.1_ASM301363v1 _00588	GCF_033128185.1_ASM3312818v1 _01503	GCF_033128265.1_ASM3312826v1 _01508	ASM3312828v1 _01565	GCF_004119355.1_ASM411935v1 _00603	ASM76232v1 _01185	E88.fna_01680	Q7451 _00574	Q7452 _01643
group_3363		hypothetical protein	10	10	1	5	3490				164	164	164	ASM2963622v1 _02063	GCF_003013635.1_ASM301363v1 _01500	GCF_033128185.1_ASM3312818v1 _01946	GCF_033128265.1_ASM3312826v1 _01971	ASM3312828v1 _01979	GCF_004119355.1_ASM411935v1 _01467	ASM76232v1 _00516	E88.fna_02091	Q7451 _01988	Q7452 _02092
group_3364		hypothetical protein	10	10	1	5	3234				248	248	248	ASM2963622v1 _01343	GCF_003013635.1_ASM301363v1 _00203	GCF_033128185.1_ASM3312818v1 _01180	GCF_033128265.1_ASM3312826v1 _01204	ASM3312828v1 _01221	GCF_004119355.1_ASM411935v1 _01751	ASM76232v1 _02428	E88.fna_01363	Q7451 _00121	Q7452 _01333
group_3365		hypothetical protein	10	10	1	5	2330				179	179	179	ASM2963622v1 _00058	GCF_003013635.1_ASM301363v1 _02248	GCF_033128185.1_ASM3312818v1 _02780	GCF_033128265.1_ASM3312826v1 _02727	ASM3312828v1 _02678	GCF_004119355.1_ASM411935v1 _00298	ASM76232v1 _01440	E88.fna_00139	Q7451 _01661	Q7452 _00140
group_3366		hypothetical protein	10	10	1	5	2715				371	371	371	ASM2963622v1 _02575	GCF_003013635.1_ASM301363v1 _01159	GCF_033128185.1_ASM3312818v1 _02602	GCF_033128265.1_ASM3312826v1 _02539	ASM3312828v1 _02495	GCF_004119355.1_ASM411935v1 _02437	ASM76232v1 _01573	E88.fna_02653	Q7451 _01380	Q7452 _02646
group_3367		hypothetical protein	10	10	1	5	2391				266	266	266	ASM2963622v1 _00125	GCF_003013635.1_ASM301363v1 _02428	GCF_033128185.1_ASM3312818v1 _02848	GCF_033128265.1_ASM3312826v1 _02794	ASM3312828v1 _02745	GCF_004119355.1_ASM411935v1 _00119	ASM76232v1 _01373	E88.fna_00073	Q7451 _01729	Q7452 _00075
srrA_2		Transcriptional regulatory protein SrrA	10	10	1	5	2908				695	695	695	ASM2963622v1 _01576	GCF_003013635.1_ASM301363v1 _02356	GCF_033128185.1_ASM3312818v1 _01440	GCF_033128265.1_ASM3312826v1 _01443	ASM3312828v1 _01463	GCF_004119355.1_ASM411935v1 _00500	ASM76232v1 _01287	E88.fna_01578	Q7451 _00637	Q7452 _01579
rplM		50S ribosomal protein L13	10	10	1	5	2671				434	434	434	ASM2963622v1 _02612	GCF_003013635.1_ASM301363v1 _01196	GCF_033128185.1_ASM3312818v1 _02639	GCF_033128265.1_ASM3312826v1 _02588	ASM3312828v1 _02537	GCF_004119355.1_ASM411935v1 _02399	ASM76232v1 _01532	E88.fna_02690	Q7451 _01418	Q7452 _02684
rpsP		30S ribosomal protein S16	10	10	1	5	3168				257	257	257	ASM2963622v1 _01279	GCF_003013635.1_ASM301363v1 _00139	GCF_033128185.1_ASM3312818v1 _01116	GCF_033128265.1_ASM3312826v1 _01140	ASM3312828v1 _01156	GCF_004119355.1_ASM411935v1 _01684	ASM76232v1 _02364	E88.fna_01299	Q7451 _00184	Q7452 _01270
nusA_1		Transcription termination/antitermination protein NusA	10	10	1	5	3169				227	227	227	ASM2963622v1 _01280	GCF_003013635.1_ASM301363v1 _00140	GCF_033128185.1_ASM3312818v1 _01117	GCF_033128265.1_ASM3312826v1 _01141	ASM3312828v1 _01157	GCF_004119355.1_ASM411935v1 _01685	ASM76232v1 _02365	E88.fna_01300	Q7451 _00183	Q7452 _01271
hbd		3-hydroxybutyryl-CoA dehydrogenase	10	10	1	5	2865				848	848	848	ASM2963622v1 _02458	GCF_003013635.1_ASM301363v1 _02373	GCF_033128185.1_ASM3312818v1 _02490	GCF_033128265.1_ASM3312826v1 _02429	ASM3312828v1 _02385	GCF_004119355.1_ASM411935v1 _01017	ASM76232v1 _02824	E88.fna_02540	Q7451 _02626	Q7452 _02534
rbfA		Ribosome-binding factor A	10	10	1	5	3198				365	365	365	ASM2963622v1 _01308	GCF_003013635.1_ASM301363v1 _00168	GCF_033128185.1_ASM3312818v1 _01145	GCF_033128265.1_ASM3312826v1 _01169	ASM3312828v1 _01186	GCF_004119355.1_ASM411935v1 _01713	ASM76232v1 _02393	E88.fna_01328	Q7451 _00155	Q7452 _01299
ftsE		Cell division ATP-binding protein FtsE	10	10	1	5	2740				686	686	686	ASM2963622v1 _02550	GCF_003013635.1_ASM301363v1 _01134	GCF_033128185.1_ASM3312818v1 _02577	GCF_033128265.1_ASM3312826v1 _02514	ASM3312828v1 _02470	GCF_004119355.1_ASM411935v1 _02462	ASM76232v1 _01598	E88.fna_02628	Q7451 _01355	Q7452 _02621
rplV		50S ribosomal protein L22	10	10	1	5	2640				335	335	335	ASM2963622v1 _02642	GCF_003013635.1_ASM301363v1 _01226	GCF_033128185.1_ASM3312818v1 _02669	GCF_033128265.1_ASM3312826v1 _02618	ASM3312828v1 _02568	GCF_004119355.1_ASM411935v1 _02369	ASM76232v1 _01502	E88.fna_02720	Q7451 _01448	Q7452 _02714
rpmD		50S ribosomal protein L30	10	10	1	5	2654				179	179	179	ASM2963622v1 _02629	GCF_003013635.1_ASM301363v1 _01213	GCF_033128185.1_ASM3312818v1 _02656	GCF_033128265.1_ASM3312826v1 _02605	ASM3312828v1 _02554	GCF_004119355.1_ASM411935v1 _02382	ASM76232v1 _01515	E88.fna_02707	Q7451 _01435	Q7452 _02701
sigE_2		RNA polymerase sigma-35 factor	10	10	1	5	1557				707	707	707	ASM2963622v1 _01156	GCF_003013635.1_ASM301363v1 _00016	GCF_033128185.1_ASM3312818v1 _00990	GCF_033128265.1_ASM3312826v1 _01016	ASM3312828v1 _01027	GCF_004119355.1_ASM411935v1 _01543	ASM76232v1 _01727	E88.fna_01160	Q7451 _00311	Q7452 _01142
rplN		50S ribosomal protein L14	10	10	1	5	2646				368	368	368	ASM2963622v1 _02637	GCF_003013635.1_ASM301363v1 _01221	GCF_033128185.1_ASM3312818v1 _02664	GCF_033128265.1_ASM3312826v1 _02613	ASM3312828v1 _02562	GCF_004119355.1_ASM411935v1 _02374	ASM76232v1 _01507	E88.fna_02715	Q7451 _01443	Q7452 _02709
copZ		Copper chaperone CopZ	10	10	1	5	3586				206	206	206	ASM2963622v1 _00871	GCF_003013635.1_ASM301363v1 _01631	GCF_033128185.1_ASM3312818v1 _00716	GCF_033128265.1_ASM3312826v1 _00731	ASM3312828v1 _00826	GCF_004119355.1_ASM411935v1 _02065	ASM76232v1 _01882	E88.fna_00887	Q7451 _00791	Q7452 _00867
group_3380		hypothetical protein	10	10	1	5	3119				227	227	227	ASM2963622v1 _01232	GCF_003013635.1_ASM301363v1 _00092	GCF_033128185.1_ASM3312818v1 _01069	GCF_033128265.1_ASM3312826v1 _01092	ASM3312828v1 _01107	GCF_004119355.1_ASM411935v1 _01634	ASM76232v1 _02315	E88.fna_01250	Q7451 _00231	Q7452 _01223
rplP		50S ribosomal protein L16	10	10	1	5	2643				443	443	443	ASM2963622v1 _02640	GCF_003013635.1_ASM301363v1 _01224	GCF_033128185.1_ASM3312818v1 _02667	GCF_033128265.1_ASM3312826v1 _02616	ASM3312828v1 _02565	GCF_004119355.1_ASM411935v1 _02371	ASM76232v1 _01504	E88.fna_02718	Q7451 _01446	Q7452 _02712
group_3382		Protein	10	10	1	5	1652				329	329	329	ASM2963622v1 _00821	GCF_003013635.1_ASM301363v1 _01681	GCF_033128185.1_ASM3312818v1 _00664	GCF_033128265.1_ASM3312826v1 _00681	ASM3312828v1 _00694	GCF_004119355.1_ASM411935v1 _02117	ASM76232v1 _01829	E88.fna_00835	Q7451 _00741	Q7452 _00818
rpsI		30S ribosomal protein S9	10	10	1	5	2672				392	392	392	ASM2963622v1 _02611	GCF_003013635.1_ASM301363v1 _01195	GCF_033128185.1_ASM3312818v1 _02638	GCF_033128265.1_ASM3312826v1 _02587	ASM3312828v1 _02536	GCF_004119355.1_ASM411935v1 _02400	ASM76232v1 _01533	E88.fna_02689	Q7451 _01417	Q7452 _02683
rpmF		50S ribosomal protein L32	10	10	1	5	3157				182	182	182	ASM2963622v1 _01269	GCF_003013635.1_ASM301363v1 _00129	GCF_033128185.1_ASM3312818v1 _01106	GCF_033128265.1_ASM3312826v1 _01129	ASM3312828v1 _01145	GCF_004119355.1_ASM411935v1 _01673	ASM76232v1 _02353	E88.fna_01288	Q7451 _00194	Q7452 _01260
rpmJ		50S ribosomal protein L36	10	10	1	5	2661				113	113	113	ASM2963622v1 _02622	GCF_003013635.1_ASM301363v1 _01206	GCF_033128185.1_ASM3312818v1 _02649	GCF_033128265.1_ASM3312826v1 _02598	ASM3312828v1 _02547	GCF_004119355.1_ASM411935v1 _02389	ASM76232v1 _01522	E88.fna_02700	Q7451 _01428	Q7452 _02694
group_3386		hypothetical protein	10	10	1	5	2311				305	305	305	ASM2963622v1 _00041	GCF_003013635.1_ASM301363v1 _02542	GCF_033128185.1_ASM3312818v1 _02763	GCF_033128265.1_ASM3312826v1 _02710	ASM3312828v1 _02661	GCF_004119355.1_ASM411935v1 _00161	ASM76232v1 _01457	E88.fna_00158	Q7451 _01644	Q7452 _00157
atpH		ATP synthase subunit c	10	10	1	5	3718				425	425	425	ASM2963622v1 _02348	GCF_003013635.1_ASM301363v1 _00344	GCF_033128185.1_ASM3312818v1 _02301	GCF_033128265.1_ASM3312826v1 _02255	ASM3312828v1 _02261	GCF_004119355.1_ASM411935v1 _01116	ASM76232v1 _00174	E88.fna_02441	Q7451 _01217	Q7452 _02421
group_3388		hypothetical protein	10	10	1	5	3559				1862	1862	1862	ASM2963622v1 _02128	GCF_003013635.1_ASM301363v1 _01565	GCF_033128185.1_ASM3312818v1 _02013	GCF_033128265.1_ASM3312826v1 _02036	ASM3312828v1 _02046	GCF_004119355.1_ASM411935v1 _01402	ASM76232v1 _00451	E88.fna_02156	Q7451 _02054	Q7452 _02158
rplD		50S ribosomal protein L4	10	10	1	5	2636				620	620	620	ASM2963622v1 _02646	GCF_003013635.1_ASM301363v1 _01230	GCF_033128185.1_ASM3312818v1 _02673	GCF_033128265.1_ASM3312826v1 _02622	ASM3312828v1 _02572	GCF_004119355.1_ASM411935v1 _02365	ASM76232v1 _01498	E88.fna_02724	Q7451 _01452	Q7452 _02718
rplX		50S ribosomal protein L24	10	10	1	5	2647				320	320	320	ASM2963622v1 _02636	GCF_003013635.1_ASM301363v1 _01220	GCF_033128185.1_ASM3312818v1 _02663	GCF_033128265.1_ASM3312826v1 _02612	ASM3312828v1 _02561	GCF_004119355.1_ASM411935v1 _02375	ASM76232v1 _01508	E88.fna_02714	Q7451 _01442	Q7452 _02708
group_3391		Magnesium transporter MgtE	10	10	1	5	1162				1343	1343	1343	ASM2963622v1 _01389	GCF_003013635.1_ASM301363v1 _00250	GCF_033128185.1_ASM3312818v1 _01227	GCF_033128265.1_ASM3312826v1 _01250	ASM3312828v1 _01268	GCF_004119355.1_ASM411935v1 _01799	ASM76232v1 _02475	E88.fna_01411	Q7451 _00072	Q7452 _01382
rnz		Ribonuclease Z	10	10	1	5	3619				878	878	878	ASM2963622v1 _00899	GCF_003013635.1_ASM301363v1 _01603	GCF_033128185.1_ASM3312818v1 _00746	GCF_033128265.1_ASM3312826v1 _00759	ASM3312828v1 _00854	GCF_004119355.1_ASM411935v1 _02037	ASM76232v1 _01910	E88.fna_00915	Q7451 _00817	Q7452 _00893
lysS		Lysine--tRNA ligase	10	10	1	5	2281				1508	1508	1508	ASM2963622v1 _00006	GCF_003013635.1_ASM301363v1 _02725	GCF_033128185.1_ASM3312818v1 _02728	GCF_033128265.1_ASM3312826v1 _02675	ASM3312828v1 _02626	GCF_004119355.1_ASM411935v1 _00196	ASM76232v1 _01492	E88.fna_00193	Q7451 _01609	Q7452 _00192
rhaR_3		HTH-type transcriptional activator RhaR	10	10	1	5	1099				989	989	989	ASM2963622v1 _01462	GCF_003013635.1_ASM301363v1 _01713	GCF_033128185.1_ASM3312818v1 _01299	GCF_033128265.1_ASM3312826v1 _01324	ASM3312828v1 _01345	GCF_004119355.1_ASM411935v1 _00395	ASM76232v1 _02777	E88.fna_01473	Q7451 _02825	Q7452 _01458
group_3407		putative FAD-linked oxidoreductase	10	10	1	5	1267				1409	1409	1409	ASM2963622v1 _00978	GCF_003013635.1_ASM301363v1 _00877	GCF_033128185.1_ASM3312818v1 _00821	GCF_033128265.1_ASM3312826v1 _00838	ASM3312828v1 _00928	GCF_004119355.1_ASM411935v1 _01958	ASM76232v1 _01984	E88.fna_00994	Q7451 _00907	Q7452 _00977
pilT		Twitching mobility protein	10	10	1	5	1552				1055	1055	1055	ASM2963622v1 _01151	GCF_003013635.1_ASM301363v1 _00011	GCF_033128185.1_ASM3312818v1 _00985	GCF_033128265.1_ASM3312826v1 _01011	ASM3312828v1 _01022	GCF_004119355.1_ASM411935v1 _01538	ASM76232v1 _01722	E88.fna_01155	Q7451 _00316	Q7452 _01137
eutL		Ethanolamine utilization protein EutL	10	10	1	5	978				656	656	656	ASM2963622v1 _02194	GCF_003013635.1_ASM301363v1 _00497	GCF_033128185.1_ASM3312818v1 _02148	GCF_033128265.1_ASM3312826v1 _02102	ASM3312828v1 _02112	GCF_004119355.1_ASM411935v1 _01267	ASM76232v1 _00324	E88.fna_02291	Q7451 _01923	Q7452 _02252
group_3410		hypothetical protein	10	10	1	5	3413				752	752	752	ASM2963622v1 _00736	GCF_003013635.1_ASM301363v1 _02482	GCF_033128185.1_ASM3312818v1 _00581	GCF_033128265.1_ASM3312826v1 _00596	ASM3312828v1 _00605	GCF_004119355.1_ASM411935v1 _02748	ASM76232v1 _02156	E88.fna_00746	Q7451 _01815	Q7452 _00734
group_3411		hypothetical protein	10	10	1	5	1098				518	518	518	ASM2963622v1 _01463	GCF_003013635.1_ASM301363v1 _01714	GCF_033128185.1_ASM3312818v1 _01300	GCF_033128265.1_ASM3312826v1 _01325	ASM3312828v1 _01346	GCF_004119355.1_ASM411935v1 _00396	ASM76232v1 _02776	E88.fna_01474	Q7451 _02826	Q7452 _01459
hemA		Glutamyl-tRNA reductase	10	10	1	5	3397				1199	1199	1199	ASM2963622v1 _00721	GCF_003013635.1_ASM301363v1 _02467	GCF_033128185.1_ASM3312818v1 _00566	GCF_033128265.1_ASM3312826v1 _00581	ASM3312828v1 _00590	GCF_004119355.1_ASM411935v1 _02763	ASM76232v1 _02141	E88.fna_00730	Q7451 _01831	Q7452 _00719
group_3413	bcrA_5	Bacitracin transport ATP-binding protein BcrA	10	10	1	5	1815				914	914	914	ASM2963622v1 _01852	GCF_003013635.1_ASM301363v1 _00797	GCF_033128185.1_ASM3312818v1 _01707	GCF_033128265.1_ASM3312826v1 _01717	ASM3312828v1 _01769	GCF_004119355.1_ASM411935v1 _00818	ASM76232v1 _00986	E88.fna_01894	Q7451 _00959	Q7452 _01854
rbsA_1		Ribose import ATP-binding protein RbsA	10	10	1	5	3623				1505	1505	1505	ASM2963622v1 _00903	GCF_003013635.1_ASM301363v1 _01599	GCF_033128185.1_ASM3312818v1 _00750	GCF_033128265.1_ASM3312826v1 _00763	ASM3312828v1 _00858	GCF_004119355.1_ASM411935v1 _02033	ASM76232v1 _01914	E88.fna_00919	Q7451 _00820	Q7452 _00896
group_3415		Aspartate aminotransferase	10	10	1	5	3238				1199	1199	1199	ASM2963622v1 _01347	GCF_003013635.1_ASM301363v1 _00207	GCF_033128185.1_ASM3312818v1 _01184	GCF_033128265.1_ASM3312826v1 _01208	ASM3312828v1 _01225	GCF_004119355.1_ASM411935v1 _01755	ASM76232v1 _02432	E88.fna_01367	Q7451 _00117	Q7452 _01337
speE		Polyamine aminopropyltransferase	10	10	1	5	1046				845	848	846	ASM2963622v1 _02263	GCF_003013635.1_ASM301363v1 _00429	GCF_033128185.1_ASM3312818v1 _02217	GCF_033128265.1_ASM3312826v1 _02170	ASM3312828v1 _02180	GCF_004119355.1_ASM411935v1 _01198	ASM76232v1 _00256	E88.fna_02360	Q7451 _01136	Q7452 _02336
group_3417		hypothetical protein	10	10	1	5	1664				1340	1340	1340	ASM2963622v1 _00809	GCF_003013635.1_ASM301363v1 _02179	GCF_033128185.1_ASM3312818v1 _00654	GCF_033128265.1_ASM3312826v1 _00669	ASM3312828v1 _00682	GCF_004119355.1_ASM411935v1 _00209	ASM76232v1 _01799	E88.fna_00823	Q7451 _02694	Q7452 _00808
sigG		RNA polymerase sigma-G factor	10	10	1	5	1558				773	773	773	ASM2963622v1 _01157	GCF_003013635.1_ASM301363v1 _00017	GCF_033128185.1_ASM3312818v1 _00991	GCF_033128265.1_ASM3312826v1 _01017	ASM3312828v1 _01028	GCF_004119355.1_ASM411935v1 _01544	ASM76232v1 _01728	E88.fna_01161	Q7451 _00310	Q7452 _01143
dhaD		Glycerol dehydrogenase	10	10	1	5	3353				1100	1100	1100	ASM2963622v1 _00591	GCF_003013635.1_ASM301363v1 _01337	GCF_033128185.1_ASM3312818v1 _00443	GCF_033128265.1_ASM3312826v1 _00448	ASM3312828v1 _00458	GCF_004119355.1_ASM411935v1 _02592	ASM76232v1 _02569	E88.fna_00602	Q7451 _02105	Q7452 _00587
rluC		Ribosomal large subunit pseudouridine synthase C	10	10	1	5	1257				962	962	962	ASM2963622v1 _00988	GCF_003013635.1_ASM301363v1 _00887	GCF_033128185.1_ASM3312818v1 _00831	GCF_033128265.1_ASM3312826v1 _00848	ASM3312828v1 _00938	GCF_004119355.1_ASM411935v1 _01948	ASM76232v1 _01994	E88.fna_01004	Q7451 _00917	Q7452 _00987
pncA		Nicotinamidase	10	10	1	5	3319				560	560	560	ASM2963622v1 _00695	GCF_003013635.1_ASM301363v1 _02631	GCF_033128185.1_ASM3312818v1 _00540	GCF_033128265.1_ASM3312826v1 _00555	ASM3312828v1 _00564	GCF_004119355.1_ASM411935v1 _02694	ASM76232v1 _02675	E88.fna_00704	Q7451 _02232	Q7452 _00693
yhbO		Protein/nucleic acid deglycase 2	10	10	1	5	3340				521	521	521	ASM2963622v1 _00568	GCF_003013635.1_ASM301363v1 _01360	GCF_033128185.1_ASM3312818v1 _00420	GCF_033128265.1_ASM3312826v1 _00425	ASM3312828v1 _00431	GCF_004119355.1_ASM411935v1 _02569	ASM76232v1 _02298	E88.fna_00579	Q7451 _02082	Q7452 _00564
fhs		Formate--tetrahydrofolate ligase	10	10	1	5	3744				1679	1679	1679	ASM2963622v1 _02322	GCF_003013635.1_ASM301363v1 _00370	GCF_033128185.1_ASM3312818v1 _02274	GCF_033128265.1_ASM3312826v1 _02229	ASM3312828v1 _02236	GCF_004119355.1_ASM411935v1 _01142	ASM76232v1 _00200	E88.fna_02416	Q7451 _01197	Q7452 _02396
plsX		Phosphate acyltransferase	10	10	1	5	3158				1004	1004	1004	ASM2963622v1 _01270	GCF_003013635.1_ASM301363v1 _00130	GCF_033128185.1_ASM3312818v1 _01107	GCF_033128265.1_ASM3312826v1 _01130	ASM3312828v1 _01146	GCF_004119355.1_ASM411935v1 _01674	ASM76232v1 _02354	E88.fna_01289	Q7451 _00193	Q7452 _01261
tig		Trigger factor	10	10	1	5	3673				1295	1295	1295	ASM2963622v1 _02391	GCF_003013635.1_ASM301363v1 _00301	GCF_033128185.1_ASM3312818v1 _02344	GCF_033128265.1_ASM3312826v1 _02298	ASM3312828v1 _02307	GCF_004119355.1_ASM411935v1 _01073	ASM76232v1 _00131	E88.fna_02484	Q7451 _01260	Q7452 _02464
citE_2		Citrate lyase subunit beta	10	10	1	5	2683				875	875	875	ASM2963622v1 _02601	GCF_003013635.1_ASM301363v1 _01185	GCF_033128185.1_ASM3312818v1 _02628	GCF_033128265.1_ASM3312826v1 _02577	ASM3312828v1 _02526	GCF_004119355.1_ASM411935v1 _02411	ASM76232v1 _01543	E88.fna_02679	Q7451 _01407	Q7452 _02673
ybiT_1		putative ABC transporter ATP-binding protein YbiT	10	10	1	5	3368				1586	1586	1586	ASM2963622v1 _00576	GCF_003013635.1_ASM301363v1 _01352	GCF_033128185.1_ASM3312818v1 _00428	GCF_033128265.1_ASM3312826v1 _00433	ASM3312828v1 _00443	GCF_004119355.1_ASM411935v1 _02577	ASM76232v1 _02554	E88.fna_00587	Q7451 _02090	Q7452 _00572
gmk		Guanylate kinase	10	10	1	5	3130				626	626	626	ASM2963622v1 _01243	GCF_003013635.1_ASM301363v1 _00103	GCF_033128185.1_ASM3312818v1 _01080	GCF_033128265.1_ASM3312826v1 _01103	ASM3312828v1 _01118	GCF_004119355.1_ASM411935v1 _01645	ASM76232v1 _02326	E88.fna_01261	Q7451 _00220	Q7452 _01234
group_3429		hypothetical protein	10	10	1	5	2080				1508	1508	1508	ASM2963622v1 _00404	GCF_003013635.1_ASM301363v1 _01439	GCF_033128185.1_ASM3312818v1 _00257	GCF_033128265.1_ASM3312826v1 _00261	ASM3312828v1 _00265	GCF_004119355.1_ASM411935v1 _02171	ASM76232v1 _00784	E88.fna_00406	Q7451 _00372	Q7452 _00398
sigF		RNA polymerase sigma-F factor	10	10	1	5	1043				758	758	758	ASM2963622v1 _02260	GCF_003013635.1_ASM301363v1 _00432	GCF_033128185.1_ASM3312818v1 _02214	GCF_033128265.1_ASM3312826v1 _02167	ASM3312828v1 _02177	GCF_004119355.1_ASM411935v1 _01201	ASM76232v1 _00259	E88.fna_02357	Q7451 _01133	Q7452 _02333
sigA_2		RNA polymerase sigma factor SigA	10	10	1	5	3500				1067	1067	1067	ASM2963622v1 _02073	GCF_003013635.1_ASM301363v1 _01510	GCF_033128185.1_ASM3312818v1 _01956	GCF_033128265.1_ASM3312826v1 _01981	ASM3312828v1 _01989	GCF_004119355.1_ASM411935v1 _01457	ASM76232v1 _00506	E88.fna_02101	Q7451 _01998	Q7452 _02102
mbl		Cell shape-determining protein Mbl	10	10	1	5	2216				1031	1031	1031	ASM2963622v1 _00317	GCF_003013635.1_ASM301363v1 _02103	GCF_033128185.1_ASM3312818v1 _00173	GCF_033128265.1_ASM3312826v1 _00174	ASM3312828v1 _00178	GCF_004119355.1_ASM411935v1 _02261	ASM76232v1 _00868	E88.fna_00316	Q7451 _01494	Q7452 _00311
adhE_2		Aldehyde-alcohol dehydrogenase	10	10	1	5	3955				1598	1598	1598	ASM2963622v1 _01511	GCF_003013635.1_ASM301363v1 _01759	GCF_033128185.1_ASM3312818v1 _01345	GCF_033128265.1_ASM3312826v1 _01377	ASM3312828v1 _01390	GCF_004119355.1_ASM411935v1 _00437	ASM76232v1 _02733	E88.fna_01515	Q7451 _00695	Q7452 _01515
upp		Uracil phosphoribosyltransferase	10	10	1	5	2226				629	629	629	ASM2963622v1 _00307	GCF_003013635.1_ASM301363v1 _02113	GCF_033128185.1_ASM3312818v1 _00163	GCF_033128265.1_ASM3312826v1 _00164	ASM3312828v1 _00168	GCF_004119355.1_ASM411935v1 _02271	ASM76232v1 _00878	E88.fna_00306	Q7451 _01504	Q7452 _00301
argR		Arginine repressor	10	10	1	5	315				461	461	461	ASM2963622v1 _01625	GCF_003013635.1_ASM301363v1 _00572	GCF_033128185.1_ASM3312818v1 _01487	GCF_033128265.1_ASM3312826v1 _01492	ASM3312828v1 _01549	GCF_004119355.1_ASM411935v1 _00587	ASM76232v1 _01201	E88.fna_01664	Q7451 _00590	Q7452 _01627
walR_1		Transcriptional regulatory protein WalR	10	10	1	5	1561				698	698	698	ASM2963622v1 _01160	GCF_003013635.1_ASM301363v1 _00020	GCF_033128185.1_ASM3312818v1 _00994	GCF_033128265.1_ASM3312826v1 _01020	ASM3312828v1 _01031	GCF_004119355.1_ASM411935v1 _01547	ASM76232v1 _01731	E88.fna_01164	Q7451 _00307	Q7452 _01146
pduU_1		Propanediol utilization protein PduU	10	10	1	5	3947				353	353	353	ASM2963622v1 _01519	GCF_003013635.1_ASM301363v1 _01767	GCF_033128185.1_ASM3312818v1 _01353	GCF_033128265.1_ASM3312826v1 _01385	ASM3312828v1 _01398	GCF_004119355.1_ASM411935v1 _00445	ASM76232v1 _02725	E88.fna_01523	Q7451 _00687	Q7452 _01523
lytC_2		N-acetylmuramoyl-L-alanine amidase LytC	10	10	1	5	3446				1061	1061	1061	ASM2963622v1 _00766	GCF_003013635.1_ASM301363v1 _02323	GCF_033128185.1_ASM3312818v1 _00611	GCF_033128265.1_ASM3312826v1 _00626	ASM3312828v1 _00637	GCF_004119355.1_ASM411935v1 _02717	ASM76232v1 _02187	E88.fna_00778	Q7451 _01785	Q7452 _00764
def		Peptide deformylase	10	10	1	5	3134				452	452	452	ASM2963622v1 _01247	GCF_003013635.1_ASM301363v1 _00107	GCF_033128185.1_ASM3312818v1 _01084	GCF_033128265.1_ASM3312826v1 _01107	ASM3312828v1 _01122	GCF_004119355.1_ASM411935v1 _01649	ASM76232v1 _02330	E88.fna_01265	Q7451 _00216	Q7452 _01238
kamA		L-lysine 2,3-aminomutase	10	10	1	5	3600				1274	1274	1274	ASM2963622v1 _00885	GCF_003013635.1_ASM301363v1 _01617	GCF_033128185.1_ASM3312818v1 _00730	GCF_033128265.1_ASM3312826v1 _00745	ASM3312828v1 _00840	GCF_004119355.1_ASM411935v1 _02051	ASM76232v1 _01896	E88.fna_00901	Q7451 _00805	Q7452 _00881
group_3441		hypothetical protein	10	10	1	5	1651				1082	1082	1082	ASM2963622v1 _00822	GCF_003013635.1_ASM301363v1 _01680	GCF_033128185.1_ASM3312818v1 _00665	GCF_033128265.1_ASM3312826v1 _00682	ASM3312828v1 _00695	GCF_004119355.1_ASM411935v1 _02116	ASM76232v1 _01830	E88.fna_00836	Q7451 _00742	Q7452 _00819
yunB		Sporulation protein YunB	10	10	1	5	1038				638	638	638	ASM2963622v1 _02255	GCF_003013635.1_ASM301363v1 _00437	GCF_033128185.1_ASM3312818v1 _02209	GCF_033128265.1_ASM3312826v1 _02162	ASM3312828v1 _02172	GCF_004119355.1_ASM411935v1 _01206	ASM76232v1 _00264	E88.fna_02352	Q7451 _01128	Q7452 _02328
group_3443		hypothetical protein	10	10	1	5	1356				1358	1358	1358	ASM2963622v1 _01038	GCF_003013635.1_ASM301363v1 _00935	GCF_033128185.1_ASM3312818v1 _00879	GCF_033128265.1_ASM3312826v1 _00898	ASM3312828v1 _00986	GCF_004119355.1_ASM411935v1 _01900	ASM76232v1 _02042	E88.fna_01052	Q7451 _02185	Q7452 _01035
pgpH		Cyclic-di-AMP phosphodiesterase PgpH	10	10	1	5	3514				2075	2075	2075	ASM2963622v1 _02085	GCF_003013635.1_ASM301363v1 _01522	GCF_033128185.1_ASM3312818v1 _01968	GCF_033128265.1_ASM3312826v1 _01993	ASM3312828v1 _02003	GCF_004119355.1_ASM411935v1 _01445	ASM76232v1 _00494	E88.fna_02113	Q7451 _02010	Q7452 _02114
rplI		50S ribosomal protein L9	10	10	1	5	2387				443	443	443	ASM2963622v1 _00121	GCF_003013635.1_ASM301363v1 _02424	GCF_033128185.1_ASM3312818v1 _02844	GCF_033128265.1_ASM3312826v1 _02790	ASM3312828v1 _02741	GCF_004119355.1_ASM411935v1 _00123	ASM76232v1 _01377	E88.fna_00077	Q7451 _01725	Q7452 _00079
rbsC_1		Ribose import permease protein RbsC	10	10	1	5	3624				968	968	968	ASM2963622v1 _00904	GCF_003013635.1_ASM301363v1 _01598	GCF_033128185.1_ASM3312818v1 _00751	GCF_033128265.1_ASM3312826v1 _00764	ASM3312828v1 _00859	GCF_004119355.1_ASM411935v1 _02032	ASM76232v1 _01915	E88.fna_00920	Q7451 _00821	Q7452 _00897
rplS		50S ribosomal protein L19	10	10	1	5	3172				347	347	347	ASM2963622v1 _01283	GCF_003013635.1_ASM301363v1 _00143	GCF_033128185.1_ASM3312818v1 _01120	GCF_033128265.1_ASM3312826v1 _01144	ASM3312828v1 _01160	GCF_004119355.1_ASM411935v1 _01688	ASM76232v1 _02368	E88.fna_01303	Q7451 _00180	Q7452 _01274
ybiT_2		putative ABC transporter ATP-binding protein YbiT	10	10	1	5	3361				1556	1556	1556	ASM2963622v1 _00583	GCF_003013635.1_ASM301363v1 _01345	GCF_033128185.1_ASM3312818v1 _00435	GCF_033128265.1_ASM3312826v1 _00440	ASM3312828v1 _00450	GCF_004119355.1_ASM411935v1 _02584	ASM76232v1 _02561	E88.fna_00594	Q7451 _02097	Q7452 _00579
rpoB		DNA-directed RNA polymerase subunit beta	10	10	1	5	2626				3710	3719	3711	ASM2963622v1 _02655	GCF_003013635.1_ASM301363v1 _01239	GCF_033128185.1_ASM3312818v1 _02682	GCF_033128265.1_ASM3312826v1 _02631	ASM3312828v1 _02581	GCF_004119355.1_ASM411935v1 _00372	ASM76232v1 _02715	E88.fna_02733	Q7451 _02844	Q7452 _02727
spoVT		Stage V sporulation protein T	10	10	1	5	2299				551	551	551	ASM2963622v1 _00029	GCF_003013635.1_ASM301363v1 _02554	GCF_033128185.1_ASM3312818v1 _02751	GCF_033128265.1_ASM3312826v1 _02698	ASM3312828v1 _02649	GCF_004119355.1_ASM411935v1 _00173	ASM76232v1 _01469	E88.fna_00170	Q7451 _01632	Q7452 _00169
alsT_4		Amino-acid carrier protein AlsT	10	10	1	5	2999				1394	1394	1394	ASM2963622v1 _02035	GCF_003013635.1_ASM301363v1 _01857	GCF_033128185.1_ASM3312818v1 _01922	GCF_033128265.1_ASM3312826v1 _01944	ASM3312828v1 _01957	GCF_004119355.1_ASM411935v1 _00987	ASM76232v1 _00538	E88.fna_02063	Q7451 _02724	Q7452 _02067
ntpB_1		V-type sodium ATPase subunit B	10	10	1	5	1243				1385	1391	1386	ASM2963622v1 _01002	GCF_003013635.1_ASM301363v1 _00901	GCF_033128185.1_ASM3312818v1 _00845	GCF_033128265.1_ASM3312826v1 _00862	ASM3312828v1 _00952	GCF_004119355.1_ASM411935v1 _01934	ASM76232v1 _02008	E88.fna_01018	Q7451 _00931	Q7452 _01001
obg		GTPase Obg	10	10	1	5	3552				1277	1277	1277	ASM2963622v1 _02121	GCF_003013635.1_ASM301363v1 _01558	GCF_033128185.1_ASM3312818v1 _02006	GCF_033128265.1_ASM3312826v1 _02029	ASM3312828v1 _02039	GCF_004119355.1_ASM411935v1 _01409	ASM76232v1 _00458	E88.fna_02149	Q7451 _02047	Q7452 _02151
group_3454		hypothetical protein	10	10	1	5	2134				338	338	338	ASM2963622v1 _00352	GCF_003013635.1_ASM301363v1 _01387	GCF_033128185.1_ASM3312818v1 _00207	GCF_033128265.1_ASM3312826v1 _00209	ASM3312828v1 _00212	GCF_004119355.1_ASM411935v1 _02227	ASM76232v1 _00836	E88.fna_00350	Q7451 _01458	Q7452 _00345
murJ_2		Lipid II flippase MurJ	10	10	1	5	1058				1544	1544	1544	ASM2963622v1 _02275	GCF_003013635.1_ASM301363v1 _00417	GCF_033128185.1_ASM3312818v1 _02229	GCF_033128265.1_ASM3312826v1 _02182	ASM3312828v1 _02192	GCF_004119355.1_ASM411935v1 _01186	ASM76232v1 _00244	E88.fna_02372	Q7451 _01148	Q7452 _02348
group_3456		hypothetical protein	10	10	1	5	2068				734	734	734	ASM2963622v1 _00415	GCF_003013635.1_ASM301363v1 _01450	GCF_033128185.1_ASM3312818v1 _00268	GCF_033128265.1_ASM3312826v1 _00272	ASM3312828v1 _00276	GCF_004119355.1_ASM411935v1 _02157	ASM76232v1 _00772	E88.fna_00420	Q7451 _00386	Q7452 _00412
group_3457		hypothetical protein	10	10	1	5	3630				665	665	665	ASM2963622v1 _00910	GCF_003013635.1_ASM301363v1 _01592	GCF_033128185.1_ASM3312818v1 _00757	GCF_033128265.1_ASM3312826v1 _00770	ASM3312828v1 _00865	GCF_004119355.1_ASM411935v1 _02026	ASM76232v1 _01921	E88.fna_00926	Q7451 _00827	Q7452 _00903
sigD		RNA polymerase sigma-D factor	10	10	1	5	232				728	728	728	ASM2963622v1 _01705	GCF_003013635.1_ASM301363v1 _00652	GCF_033128185.1_ASM3312818v1 _01568	GCF_033128265.1_ASM3312826v1 _01572	ASM3312828v1 _01630	GCF_004119355.1_ASM411935v1 _00668	ASM76232v1 _01120	E88.fna_01745	Q7451 _02476	Q7452 _01709
dnaN		Beta sliding clamp	10	10	1	5	2411				1103	1103	1103	ASM2963622v1 _00145	GCF_003013635.1_ASM301363v1 _02448	GCF_033128185.1_ASM3312818v1 _00002	GCF_033128265.1_ASM3312826v1 _00002	ASM3312828v1 _00002	GCF_004119355.1_ASM411935v1 _00099	ASM76232v1 _01353	E88.fna_00053	Q7451 _01748	Q7452 _00056
ynbD		putative protein YnbD	10	10	1	5	3540				626	626	626	ASM2963622v1 _02109	GCF_003013635.1_ASM301363v1 _01546	GCF_033128185.1_ASM3312818v1 _01993	GCF_033128265.1_ASM3312826v1 _02017	ASM3312828v1 _02027	GCF_004119355.1_ASM411935v1 _01421	ASM76232v1 _00470	E88.fna_02137	Q7451 _02035	Q7452 _02139
clpX		ATP-dependent Clp protease ATP-binding subunit ClpX	10	10	1	5	3675				1289	1289	1289	ASM2963622v1 _02389	GCF_003013635.1_ASM301363v1 _00303	GCF_033128185.1_ASM3312818v1 _02342	GCF_033128265.1_ASM3312826v1 _02296	ASM3312828v1 _02305	GCF_004119355.1_ASM411935v1 _01075	ASM76232v1 _00133	E88.fna_02482	Q7451 _01258	Q7452 _02462
spoIIAB_3		Anti-sigma F factor	10	10	1	5	1044				425	425	425	ASM2963622v1 _02261	GCF_003013635.1_ASM301363v1 _00431	GCF_033128185.1_ASM3312818v1 _02215	GCF_033128265.1_ASM3312826v1 _02168	ASM3312828v1 _02178	GCF_004119355.1_ASM411935v1 _01200	ASM76232v1 _00258	E88.fna_02358	Q7451 _01134	Q7452 _02334
secY		Protein translocase subunit SecY	10	10	1	5	2656				1277	1277	1277	ASM2963622v1 _02627	GCF_003013635.1_ASM301363v1 _01211	GCF_033128185.1_ASM3312818v1 _02654	GCF_033128265.1_ASM3312826v1 _02603	ASM3312828v1 _02552	GCF_004119355.1_ASM411935v1 _02384	ASM76232v1 _01517	E88.fna_02705	Q7451 _01433	Q7452 _02699
spoIIAA		Anti-sigma F factor antagonist	10	10	1	5	1045				335	335	335	ASM2963622v1 _02262	GCF_003013635.1_ASM301363v1 _00430	GCF_033128185.1_ASM3312818v1 _02216	GCF_033128265.1_ASM3312826v1 _02169	ASM3312828v1 _02179	GCF_004119355.1_ASM411935v1 _01199	ASM76232v1 _00257	E88.fna_02359	Q7451 _01135	Q7452 _02335
sigA_1		RNA polymerase sigma factor SigA	10	10	1	5	1583				848	848	848	ASM2963622v1 _00861	GCF_003013635.1_ASM301363v1 _01641	GCF_033128185.1_ASM3312818v1 _00704	GCF_033128265.1_ASM3312826v1 _00721	ASM3312828v1 _00815	GCF_004119355.1_ASM411935v1 _02076	ASM76232v1 _01871	E88.fna_00876	Q7451 _00780	Q7452 _00856
infB		Translation initiation factor IF-2	10	10	1	5	3197				2048	2048	2048	ASM2963622v1 _01307	GCF_003013635.1_ASM301363v1 _00167	GCF_033128185.1_ASM3312818v1 _01144	GCF_033128265.1_ASM3312826v1 _01168	ASM3312828v1 _01185	GCF_004119355.1_ASM411935v1 _01712	ASM76232v1 _02392	E88.fna_01327	Q7451 _00156	Q7452 _01298
rpoA		DNA-directed RNA polymerase subunit alpha	10	10	1	5	2665				947	947	947	ASM2963622v1 _02618	GCF_003013635.1_ASM301363v1 _01202	GCF_033128185.1_ASM3312818v1 _02645	GCF_033128265.1_ASM3312826v1 _02594	ASM3312828v1 _02543	GCF_004119355.1_ASM411935v1 _02393	ASM76232v1 _01526	E88.fna_02696	Q7451 _01424	Q7452 _02690
ktrA		Ktr system potassium uptake protein A	10	10	1	5	1075				662	662	662	ASM2963622v1 _02292	GCF_003013635.1_ASM301363v1 _00400	GCF_033128185.1_ASM3312818v1 _02246	GCF_033128265.1_ASM3312826v1 _02199	ASM3312828v1 _02209	GCF_004119355.1_ASM411935v1 _01169	ASM76232v1 _00227	E88.fna_02389	Q7451 _01165	Q7452 _02365
rimI		[Ribosomal protein S18]-alanine N-acetyltransferase	10	10	1	5	2846				458	458	458	ASM2963622v1 _02478	GCF_003013635.1_ASM301363v1 _01059	GCF_033128185.1_ASM3312818v1 _02510	GCF_033128265.1_ASM3312826v1 _02449	ASM3312828v1 _02405	GCF_004119355.1_ASM411935v1 _02526	ASM76232v1 _01662	E88.fna_02564	Q7451 _01287	Q7452 _02553
thlA		Acetyl-CoA acetyltransferase	10	10	1	5	2222				1175	1175	1175	ASM2963622v1 _00311	GCF_003013635.1_ASM301363v1 _02109	GCF_033128185.1_ASM3312818v1 _00167	GCF_033128265.1_ASM3312826v1 _00168	ASM3312828v1 _00172	GCF_004119355.1_ASM411935v1 _02267	ASM76232v1 _00874	E88.fna_00310	Q7451 _01500	Q7452 _00305
xerD_3		Tyrosine recombinase XerD	10	10	1	5	3864				608	608	608	ASM2963622v1 _02743	GCF_003013635.1_ASM301363v1 _02693	GCF_033128185.1_ASM3312818v1 _02873	GCF_033128265.1_ASM3312826v1 _02817	ASM3312828v1 _02769	GCF_004119355.1_ASM411935v1 _00082	ASM76232v1 _00052	E88.fna_02852	Q7451 _02751	Q7452 _02817
mrdB		Peptidoglycan glycosyltransferase MrdB	10	10	1	5	3563				1121	1121	1121	ASM2963622v1 _02131	GCF_003013635.1_ASM301363v1 _01568	GCF_033128185.1_ASM3312818v1 _02016	GCF_033128265.1_ASM3312826v1 _02039	ASM3312828v1 _02049	GCF_004119355.1_ASM411935v1 _01399	ASM76232v1 _00448	E88.fna_02159	Q7451 _01845	Q7452 _02162
group_3473		hypothetical protein	10	10	1	5	1386				1217	1217	1217	ASM2963622v1 _01067	GCF_003013635.1_ASM301363v1 _00964	GCF_033128185.1_ASM3312818v1 _00908	GCF_033128265.1_ASM3312826v1 _00927	ASM3312828v1 _01017	GCF_004119355.1_ASM411935v1 _01871	ASM76232v1 _02071	E88.fna_01081	Q7451 _02214	Q7452 _01064
group_3474		Alkaline shock protein 23	10	10	1	5	305				395	395	395	ASM2963622v1 _01635	GCF_003013635.1_ASM301363v1 _00582	GCF_033128185.1_ASM3312818v1 _01497	GCF_033128265.1_ASM3312826v1 _01502	ASM3312828v1 _01559	GCF_004119355.1_ASM411935v1 _00597	ASM76232v1 _01191	E88.fna_01674	Q7451 _00580	Q7452 _01637
hpf		Ribosome hibernation promotion factor	10	10	1	5	2208				530	530	530	ASM2963622v1 _00328	GCF_003013635.1_ASM301363v1 _02092	GCF_033128185.1_ASM3312818v1 _00184	GCF_033128265.1_ASM3312826v1 _00185	ASM3312828v1 _00189	GCF_004119355.1_ASM411935v1 _02250	ASM76232v1 _00859	E88.fna_00327	Q7451 _01482	Q7452 _00322
cdr		Coenzyme A disulfide reductase	10	10	1	5	1296				1700	1700	1700	ASM2963622v1 _01205	GCF_003013635.1_ASM301363v1 _00065	GCF_033128185.1_ASM3312818v1 _01038	GCF_033128265.1_ASM3312826v1 _01065	ASM3312828v1 _01076	GCF_004119355.1_ASM411935v1 _01604	ASM76232v1 _01775	E88.fna_01221	Q7451 _00263	Q7452 _01191
cysS		Cysteine--tRNA ligase	10	10	1	5	2260				1397	1397	1397	ASM2963622v1 _02669	GCF_003013635.1_ASM301363v1 _02651	GCF_033128185.1_ASM3312818v1 _02696	GCF_033128265.1_ASM3312826v1 _02645	ASM3312828v1 _02595	GCF_004119355.1_ASM411935v1 _00349	ASM76232v1 _02702	E88.fna_02747	Q7451 _02778	Q7452 _02741
cphB		Cyanophycinase	10	10	1	5	1779				797	797	797	ASM2963622v1 _00280	GCF_003013635.1_ASM301363v1 _02017	GCF_033128185.1_ASM3312818v1 _00136	GCF_033128265.1_ASM3312826v1 _00137	ASM3312828v1 _00141	GCF_004119355.1_ASM411935v1 _02298	ASM76232v1 _00905	E88.fna_00279	Q7451 _01531	Q7452 _00274
group_3479		hypothetical protein	10	10	1	5	1205				959	959	959	ASM2963622v1 _00943	GCF_003013635.1_ASM301363v1 _00830	GCF_033128185.1_ASM3312818v1 _00785	GCF_033128265.1_ASM3312826v1 _00803	ASM3312828v1 _00893	GCF_004119355.1_ASM411935v1 _01993	ASM76232v1 _01949	E88.fna_00959	Q7451 _00866	Q7452 _00936
dnaA_1		Chromosomal replication initiator protein DnaA	10	10	1	5	2410				1364	1364	1364	ASM2963622v1 _00144	GCF_003013635.1_ASM301363v1 _02447	GCF_033128185.1_ASM3312818v1 _00001	GCF_033128265.1_ASM3312826v1 _00001	ASM3312828v1 _00001	GCF_004119355.1_ASM411935v1 _00100	ASM76232v1 _01354	E88.fna_00054	Q7451 _01747	Q7452 _00057
sasA_8		Adaptive-response sensory-kinase SasA	10	10	1	5	2907				1436	1436	1436	ASM2963622v1 _01577	GCF_003013635.1_ASM301363v1 _02357	GCF_033128185.1_ASM3312818v1 _01441	GCF_033128265.1_ASM3312826v1 _01444	ASM3312828v1 _01464	GCF_004119355.1_ASM411935v1 _00501	ASM76232v1 _01286	E88.fna_01579	Q7451 _00636	Q7452 _01580
cbiL		Cobalt-precorrin-2 C(20)-methyltransferase	10	10	1	5	3407				665	665	665	ASM2963622v1 _00730	GCF_003013635.1_ASM301363v1 _02476	GCF_033128185.1_ASM3312818v1 _00575	GCF_033128265.1_ASM3312826v1 _00590	ASM3312828v1 _00599	GCF_004119355.1_ASM411935v1 _02754	ASM76232v1 _02150	E88.fna_00740	Q7451 _01821	Q7452 _00728
group_3483		Putative TrmH family tRNA/rRNA methyltransferase	10	10	1	5	2615				737	737	737	ASM2963622v1 _02666	GCF_003013635.1_ASM301363v1 _02648	GCF_033128185.1_ASM3312818v1 _02693	GCF_033128265.1_ASM3312826v1 _02642	ASM3312828v1 _02592	GCF_004119355.1_ASM411935v1 _00346	ASM76232v1 _02705	E88.fna_02744	Q7451 _02775	Q7452 _02738
adhB		Alcohol dehydrogenase 2	10	10	1	5	2962				1142	1142	1142	ASM2963622v1 _01527	GCF_003013635.1_ASM301363v1 _01775	GCF_033128185.1_ASM3312818v1 _01361	GCF_033128265.1_ASM3312826v1 _01393	ASM3312828v1 _01406	GCF_004119355.1_ASM411935v1 _00453	ASM76232v1 _01344	E88.fna_01531	Q7451 _00679	Q7452 _01531
recR		Recombination protein RecR	10	10	1	5	2006				596	596	596	ASM2963622v1 _00177	GCF_003013635.1_ASM301363v1 _02597	GCF_033128185.1_ASM3312818v1 _00034	GCF_033128265.1_ASM3312826v1 _00034	ASM3312828v1 _00036	GCF_004119355.1_ASM411935v1 _00320	ASM76232v1 _01702	E88.fna_00021	Q7451 _02576	Q7452 _00024
cshA		DEAD-box ATP-dependent RNA helicase CshA	10	10	1	5	3491				1574	1574	1574	ASM2963622v1 _02064	GCF_003013635.1_ASM301363v1 _01501	GCF_033128185.1_ASM3312818v1 _01947	GCF_033128265.1_ASM3312826v1 _01972	ASM3312828v1 _01980	GCF_004119355.1_ASM411935v1 _01466	ASM76232v1 _00515	E88.fna_02092	Q7451 _01989	Q7452 _02093
rbr3A		Reverse rubrerythrin-1	10	10	1	5	1657				545	545	545	ASM2963622v1 _00816	GCF_003013635.1_ASM301363v1 _02186	GCF_033128185.1_ASM3312818v1 _00661	GCF_033128265.1_ASM3312826v1 _00676	ASM3312828v1 _00689	GCF_004119355.1_ASM411935v1 _00202	ASM76232v1 _01792	E88.fna_00830	Q7451 _02701	Q7452 _00815
group_3490		hypothetical protein	10	10	1	5	1295				1340	1340	1340	ASM2963622v1 _01206	GCF_003013635.1_ASM301363v1 _00066	GCF_033128185.1_ASM3312818v1 _01039	GCF_033128265.1_ASM3312826v1 _01066	ASM3312828v1 _01077	GCF_004119355.1_ASM411935v1 _01605	ASM76232v1 _01776	E88.fna_01222	Q7451 _00262	Q7452 _01192
ypuA		putative protein YpuA	10	10	1	5	2896				941	941	941	ASM2963622v1 _01588	GCF_003013635.1_ASM301363v1 _02368	GCF_033128185.1_ASM3312818v1 _01452	GCF_033128265.1_ASM3312826v1 _01455	ASM3312828v1 _01475	GCF_004119355.1_ASM411935v1 _00512	ASM76232v1 _01275	E88.fna_01590	Q7451 _00625	Q7452 _01591
btuD_1		Vitamin B12 import ATP-binding protein BtuD	10	10	1	5	2076				749	752	749	ASM2963622v1 _00408	GCF_003013635.1_ASM301363v1 _01443	GCF_033128185.1_ASM3312818v1 _00261	GCF_033128265.1_ASM3312826v1 _00265	ASM3312828v1 _00269	GCF_004119355.1_ASM411935v1 _02167	ASM76232v1 _00780	E88.fna_00410	Q7451 _00376	Q7452 _00402
mgsR		Regulatory protein MgsR	10	10	1	5	3091				356	356	356	ASM2963622v1 _01208	GCF_003013635.1_ASM301363v1 _00068	GCF_033128185.1_ASM3312818v1 _01041	GCF_033128265.1_ASM3312826v1 _01068	ASM3312828v1 _01079	GCF_004119355.1_ASM411935v1 _01607	ASM76232v1 _01778	E88.fna_01224	Q7451 _00260	Q7452 _01194
alsT_3		Amino-acid carrier protein AlsT	10	10	1	5	3096				1466	1466	1466	ASM2963622v1 _01213	GCF_003013635.1_ASM301363v1 _00073	GCF_033128185.1_ASM3312818v1 _01046	GCF_033128265.1_ASM3312826v1 _01073	ASM3312828v1 _01084	GCF_004119355.1_ASM411935v1 _01612	ASM76232v1 _01783	E88.fna_01229	Q7451 _00255	Q7452 _01199
cutD_2		Choline trimethylamine-lyase activating enzyme	10	10	1	5	3946				953	953	953	ASM2963622v1 _01520	GCF_003013635.1_ASM301363v1 _01768	GCF_033128185.1_ASM3312818v1 _01354	GCF_033128265.1_ASM3312826v1 _01386	ASM3312828v1 _01399	GCF_004119355.1_ASM411935v1 _00446	ASM76232v1 _02724	E88.fna_01524	Q7451 _00686	Q7452 _01524
group_3496		hypothetical protein	10	10	1	5	2616				512	512	512	ASM2963622v1 _02665	GCF_003013635.1_ASM301363v1 _02647	GCF_033128185.1_ASM3312818v1 _02692	GCF_033128265.1_ASM3312826v1 _02641	ASM3312828v1 _02591	GCF_004119355.1_ASM411935v1 _00345	ASM76232v1 _02706	E88.fna_02743	Q7451 _02774	Q7452 _02737
atpE_1		V-type proton ATPase subunit E	10	10	1	5	1250				326	326	326	ASM2963622v1 _00995	GCF_003013635.1_ASM301363v1 _00894	GCF_033128185.1_ASM3312818v1 _00838	GCF_033128265.1_ASM3312826v1 _00855	ASM3312828v1 _00945	GCF_004119355.1_ASM411935v1 _01941	ASM76232v1 _02001	E88.fna_01011	Q7451 _00924	Q7452 _00994
group_3498		hypothetical protein	10	10	1	5	1300				683	683	683	ASM2963622v1 _01201	GCF_003013635.1_ASM301363v1 _00061	GCF_033128185.1_ASM3312818v1 _01034	GCF_033128265.1_ASM3312826v1 _01061	ASM3312828v1 _01072	GCF_004119355.1_ASM411935v1 _01600	ASM76232v1 _01771	E88.fna_01217	Q7451 _00267	Q7452 _01187
oppD_1		Oligopeptide transport ATP-binding protein OppD	10	10	1	5	1105				941	941	941	ASM2963622v1 _01454	GCF_003013635.1_ASM301363v1 _01707	GCF_033128185.1_ASM3312818v1 _01293	GCF_033128265.1_ASM3312826v1 _01316	ASM3312828v1 _01337	GCF_004119355.1_ASM411935v1 _01855	ASM76232v1 _02544	E88.fna_01466	Q7451 _00003	Q7452 _01453
secA_2		Protein translocase subunit SecA	10	10	1	5	2331				500	500	500	ASM2963622v1 _00059	GCF_003013635.1_ASM301363v1 _02249	GCF_033128185.1_ASM3312818v1 _02781	GCF_033128265.1_ASM3312826v1 _02728	ASM3312828v1 _02679	GCF_004119355.1_ASM411935v1 _00297	ASM76232v1 _01439	E88.fna_00138	Q7451 _01662	Q7452 _00139
cbiG		Cobalt-precorrin-5A hydrolase	10	10	1	5	3409				995	995	995	ASM2963622v1 _00732	GCF_003013635.1_ASM301363v1 _02478	GCF_033128185.1_ASM3312818v1 _00577	GCF_033128265.1_ASM3312826v1 _00592	ASM3312828v1 _00601	GCF_004119355.1_ASM411935v1 _02752	ASM76232v1 _02152	E88.fna_00742	Q7451 _01819	Q7452 _00730
group_3501		Nucleoid-associated protein	10	10	1	5	2005				341	341	341	ASM2963622v1 _00176	GCF_003013635.1_ASM301363v1 _02598	GCF_033128185.1_ASM3312818v1 _00033	GCF_033128265.1_ASM3312826v1 _00033	ASM3312828v1 _00035	GCF_004119355.1_ASM411935v1 _00321	ASM76232v1 _01701	E88.fna_00022	Q7451 _02575	Q7452 _00025
cbiH		putative cobalt-factor III C(17)-methyltransferase	10	10	1	5	3410				716	716	716	ASM2963622v1 _00733	GCF_003013635.1_ASM301363v1 _02479	GCF_033128185.1_ASM3312818v1 _00578	GCF_033128265.1_ASM3312826v1 _00593	ASM3312828v1 _00602	GCF_004119355.1_ASM411935v1 _02751	ASM76232v1 _02153	E88.fna_00743	Q7451 _01818	Q7452 _00731
aspA		Aspartate ammonia-lyase	10	10	1	5	1659				1412	1412	1412	ASM2963622v1 _00814	GCF_003013635.1_ASM301363v1 _02184	GCF_033128185.1_ASM3312818v1 _00659	GCF_033128265.1_ASM3312826v1 _00674	ASM3312828v1 _00687	GCF_004119355.1_ASM411935v1 _00204	ASM76232v1 _01794	E88.fna_00828	Q7451 _02699	Q7452 _00813
group_3504		hypothetical protein	10	10	1	5	1963				425	425	425	ASM2963622v1 _00474	GCF_003013635.1_ASM301363v1 _01938	GCF_033128185.1_ASM3312818v1 _00323	GCF_033128265.1_ASM3312826v1 _00331	ASM3312828v1 _00335	GCF_004119355.1_ASM411935v1 _02813	ASM76232v1 _02206	E88.fna_00482	Q7451 _00446	Q7452 _00473
group_3505		hypothetical protein	10	10	1	5	3595				326	326	326	ASM2963622v1 _00880	GCF_003013635.1_ASM301363v1 _01622	GCF_033128185.1_ASM3312818v1 _00725	GCF_033128265.1_ASM3312826v1 _00740	ASM3312828v1 _00835	GCF_004119355.1_ASM411935v1 _02056	ASM76232v1 _01891	E88.fna_00896	Q7451 _00800	Q7452 _00876
rpsK		30S ribosomal protein S11	10	10	1	5	2663				398	398	398	ASM2963622v1 _02620	GCF_003013635.1_ASM301363v1 _01204	GCF_033128185.1_ASM3312818v1 _02647	GCF_033128265.1_ASM3312826v1 _02596	ASM3312828v1 _02545	GCF_004119355.1_ASM411935v1 _02391	ASM76232v1 _01524	E88.fna_02698	Q7451 _01426	Q7452 _02692
yciC		Putative metal chaperone YciC	10	10	1	5	1204				635	635	635	ASM2963622v1 _00942	GCF_003013635.1_ASM301363v1 _00829	GCF_033128185.1_ASM3312818v1 _00784	GCF_033128265.1_ASM3312826v1 _00802	ASM3312828v1 _00892	GCF_004119355.1_ASM411935v1 _01994	ASM76232v1 _01948	E88.fna_00958	Q7451 _00865	Q7452 _00935
htpG		Chaperone protein HtpG	10	10	1	5	2912				1874	1874	1874	ASM2963622v1 _01573	GCF_003013635.1_ASM301363v1 _02353	GCF_033128185.1_ASM3312818v1 _01436	GCF_033128265.1_ASM3312826v1 _01440	ASM3312828v1 _01460	GCF_004119355.1_ASM411935v1 _00497	ASM76232v1 _01290	E88.fna_01575	Q7451 _00640	Q7452 _01576
group_3509		hypothetical protein	10	10	1	5	1298				527	527	527	ASM2963622v1 _01203	GCF_003013635.1_ASM301363v1 _00063	GCF_033128185.1_ASM3312818v1 _01036	GCF_033128265.1_ASM3312826v1 _01063	ASM3312828v1 _01074	GCF_004119355.1_ASM411935v1 _01602	ASM76232v1 _01773	E88.fna_01219	Q7451 _00265	Q7452 _01189
secA_1		hypothetical protein	10	10	1	5	1976				497	497	497	ASM2963622v1 _00463	GCF_003013635.1_ASM301363v1 _02575	GCF_033128185.1_ASM3312818v1 _00314	GCF_033128265.1_ASM3312826v1 _00320	ASM3312828v1 _00326	GCF_004119355.1_ASM411935v1 _02826	ASM76232v1 _00722	E88.fna_00469	Q7451 _00436	Q7452 _00462
cutC		Choline trimethylamine-lyase	10	10	1	5	3945				2540	2540	2540	ASM2963622v1 _01521	GCF_003013635.1_ASM301363v1 _01769	GCF_033128185.1_ASM3312818v1 _01355	GCF_033128265.1_ASM3312826v1 _01387	ASM3312828v1 _01400	GCF_004119355.1_ASM411935v1 _00447	ASM76232v1 _02723	E88.fna_01525	Q7451 _00685	Q7452 _01525
pdtaS		putative sensor histidine kinase pdtaS	10	10	1	5	982				1415	1415	1415	ASM2963622v1 _02198	GCF_003013635.1_ASM301363v1 _00493	GCF_033128185.1_ASM3312818v1 _02152	GCF_033128265.1_ASM3312826v1 _02106	ASM3312828v1 _02116	GCF_004119355.1_ASM411935v1 _01263	ASM76232v1 _00320	E88.fna_02295	Q7451 _01927	Q7452 _02256
cotI_2		Spore coat protein I	10	10	1	5	1767				1004	1004	1004	ASM2963622v1 _00269	GCF_003013635.1_ASM301363v1 _02006	GCF_033128185.1_ASM3312818v1 _00125	GCF_033128265.1_ASM3312826v1 _00126	ASM3312828v1 _00130	GCF_004119355.1_ASM411935v1 _02311	ASM76232v1 _00916	E88.fna_00266	Q7451 _01543	Q7452 _00262
tdk		Thymidine kinase	10	10	1	5	2235				578	578	578	ASM2963622v1 _00298	GCF_003013635.1_ASM301363v1 _02122	GCF_033128185.1_ASM3312818v1 _00154	GCF_033128265.1_ASM3312826v1 _00155	ASM3312828v1 _00159	GCF_004119355.1_ASM411935v1 _02280	ASM76232v1 _00887	E88.fna_00297	Q7451 _01513	Q7452 _00292
COQ7		5-demethoxyubiquinone hydroxylase, mitochondrial	10	10	1	5	2061				458	458	458	ASM2963622v1 _00422	GCF_003013635.1_ASM301363v1 _01457	GCF_033128185.1_ASM3312818v1 _00275	GCF_033128265.1_ASM3312826v1 _00279	ASM3312828v1 _00283	GCF_004119355.1_ASM411935v1 _02150	ASM76232v1 _00765	E88.fna_00427	Q7451 _00393	Q7452 _00419
rplO		50S ribosomal protein L15	10	10	1	5	2655				440	440	440	ASM2963622v1 _02628	GCF_003013635.1_ASM301363v1 _01212	GCF_033128185.1_ASM3312818v1 _02655	GCF_033128265.1_ASM3312826v1 _02604	ASM3312828v1 _02553	GCF_004119355.1_ASM411935v1 _02383	ASM76232v1 _01516	E88.fna_02706	Q7451 _01434	Q7452 _02700
ddh		Meso-diaminopimelate D-dehydrogenase	10	10	1	5	2716				980	980	980	ASM2963622v1 _02574	GCF_003013635.1_ASM301363v1 _01158	GCF_033128185.1_ASM3312818v1 _02601	GCF_033128265.1_ASM3312826v1 _02538	ASM3312828v1 _02494	GCF_004119355.1_ASM411935v1 _02438	ASM76232v1 _01574	E88.fna_02652	Q7451 _01379	Q7452 _02645
pnp_1		Polyribonucleotide nucleotidyltransferase	10	10	1	5	2291				410	410	410	ASM2963622v1 _00021	GCF_003013635.1_ASM301363v1 _02562	GCF_033128185.1_ASM3312818v1 _02743	GCF_033128265.1_ASM3312826v1 _02690	ASM3312828v1 _02641	GCF_004119355.1_ASM411935v1 _00181	ASM76232v1 _01477	E88.fna_00178	Q7451 _01624	Q7452 _00177
group_3518		hypothetical protein	10	10	1	5	1711				953	953	953	ASM2963622v1 _00215	GCF_003013635.1_ASM301363v1 _01952	GCF_033128185.1_ASM3312818v1 _00070	GCF_033128265.1_ASM3312826v1 _00072	ASM3312828v1 _00076	GCF_004119355.1_ASM411935v1 _00381	ASM76232v1 _00970	E88.fna_00210	Q7451 _01596	Q7452 _00209
btsS		Sensor histidine kinase BtsS	10	10	1	5	2996				1688	1688	1688	ASM2963622v1 _02038	GCF_003013635.1_ASM301363v1 _01860	GCF_033128185.1_ASM3312818v1 _01926	GCF_033128265.1_ASM3312826v1 _01947	ASM3312828v1 _01960	GCF_004119355.1_ASM411935v1 _00990	ASM76232v1 _00535	E88.fna_02066	Q7451 _01967	Q7452 _02070
group_352		hypothetical protein	10	10	1	5	2334				278	278	278	ASM2963622v1 _00062	GCF_003013635.1_ASM301363v1 _02252	GCF_033128185.1_ASM3312818v1 _02784	GCF_033128265.1_ASM3312826v1 _02731	ASM3312828v1 _02682	GCF_004119355.1_ASM411935v1 _00294	ASM76232v1 _01436	E88.fna_00135	Q7451 _01665	Q7452 _00136
pyrH		Uridylate kinase	10	10	1	5	3183				713	713	713	ASM2963622v1 _01294	GCF_003013635.1_ASM301363v1 _00154	GCF_033128185.1_ASM3312818v1 _01131	GCF_033128265.1_ASM3312826v1 _01155	ASM3312828v1 _01171	GCF_004119355.1_ASM411935v1 _01699	ASM76232v1 _02379	E88.fna_01314	Q7451 _00169	Q7452 _01285
regX3_3		Sensory transduction protein regX3	10	10	1	5	1817				707	707	707	ASM2963622v1 _01854	GCF_003013635.1_ASM301363v1 _00799	GCF_033128185.1_ASM3312818v1 _01709	GCF_033128265.1_ASM3312826v1 _01719	ASM3312828v1 _01771	GCF_004119355.1_ASM411935v1 _00820	ASM76232v1 _00984	E88.fna_01896	Q7451 _00961	Q7452 _01856
ftsA_2		Cell division protein FtsA	10	10	1	5	1554				1262	1262	1262	ASM2963622v1 _01153	GCF_003013635.1_ASM301363v1 _00013	GCF_033128185.1_ASM3312818v1 _00987	GCF_033128265.1_ASM3312826v1 _01013	ASM3312828v1 _01024	GCF_004119355.1_ASM411935v1 _01540	ASM76232v1 _01724	E88.fna_01157	Q7451 _00314	Q7452 _01139
group_3523		hypothetical protein	10	10	1	5	3571				686	686	686	ASM2963622v1 _02139	GCF_003013635.1_ASM301363v1 _01576	GCF_033128185.1_ASM3312818v1 _02024	GCF_033128265.1_ASM3312826v1 _02047	ASM3312828v1 _02057	GCF_004119355.1_ASM411935v1 _01391	ASM76232v1 _00440	E88.fna_02167	Q7451 _01853	Q7452 _02170
rhtA		Threonine/homoserine exporter RhtA	10	10	1	5	2560				899	899	899	ASM2963622v1 _01926	GCF_003013635.1_ASM301363v1 _02205	GCF_033128185.1_ASM3312818v1 _01787	GCF_033128265.1_ASM3312826v1 _01794	ASM3312828v1 _01847	GCF_004119355.1_ASM411935v1 _00893	ASM76232v1 _00649	E88.fna_01969	Q7451 _01038	Q7452 _01936
yknY_1		putative ABC transporter ATP-binding protein YknY	10	10	1	5	1952				716	716	716	ASM2963622v1 _00485	GCF_003013635.1_ASM301363v1 _01927	GCF_033128185.1_ASM3312818v1 _00334	GCF_033128265.1_ASM3312826v1 _00342	ASM3312828v1 _00346	GCF_004119355.1_ASM411935v1 _02802	ASM76232v1 _02217	E88.fna_00493	Q7451 _00457	Q7452 _00484
ccmK2		Carbon dioxide-concentrating mechanism protein CcmK	10	10	1	5	3944				308	308	308	ASM2963622v1 _01522	GCF_003013635.1_ASM301363v1 _01770	GCF_033128185.1_ASM3312818v1 _01356	GCF_033128265.1_ASM3312826v1 _01388	ASM3312828v1 _01401	GCF_004119355.1_ASM411935v1 _00448	ASM76232v1 _02722	E88.fna_01526	Q7451 _00684	Q7452 _01526
ssbA		Single-stranded DNA-binding protein A	10	10	1	5	2392				437	437	437	ASM2963622v1 _00126	GCF_003013635.1_ASM301363v1 _02429	GCF_033128185.1_ASM3312818v1 _02849	GCF_033128265.1_ASM3312826v1 _02795	ASM3312828v1 _02746	GCF_004119355.1_ASM411935v1 _00118	ASM76232v1 _01372	E88.fna_00072	Q7451 _01730	Q7452 _00074
eutC		Ethanolamine ammonia-lyase light chain	10	10	1	5	979				884	884	884	ASM2963622v1 _02195	GCF_003013635.1_ASM301363v1 _00496	GCF_033128185.1_ASM3312818v1 _02149	GCF_033128265.1_ASM3312826v1 _02103	ASM3312828v1 _02113	GCF_004119355.1_ASM411935v1 _01266	ASM76232v1 _00323	E88.fna_02292	Q7451 _01924	Q7452 _02253
whiA_2		putative cell division protein WhiA	10	10	1	5	2755				956	956	956	ASM2963622v1 _02535	GCF_003013635.1_ASM301363v1 _01119	GCF_033128185.1_ASM3312818v1 _02562	GCF_033128265.1_ASM3312826v1 _02499	ASM3312828v1 _02455	GCF_004119355.1_ASM411935v1 _02477	ASM76232v1 _01613	E88.fna_02613	Q7451 _01340	Q7452 _02606
group_353		hypothetical protein	10	10	1	5	2578				272	272	272	ASM2963622v1 _01941	GCF_003013635.1_ASM301363v1 _02220	GCF_033128185.1_ASM3312818v1 _01804	GCF_033128265.1_ASM3312826v1 _01809	ASM3312828v1 _01855	GCF_004119355.1_ASM411935v1 _00907	ASM76232v1 _00641	E88.fna_01983	Q7451 _01056	Q7452 _01954
ffh		Signal recognition particle protein	10	10	1	5	3167				1355	1355	1355	ASM2963622v1 _01278	GCF_003013635.1_ASM301363v1 _00138	GCF_033128185.1_ASM3312818v1 _01115	GCF_033128265.1_ASM3312826v1 _01139	ASM3312828v1 _01155	GCF_004119355.1_ASM411935v1 _01683	ASM76232v1 _02363	E88.fna_01298	Q7451 _00185	Q7452 _01269
ecfA1		Energy-coupling factor transporter ATP-binding protein EcfA1	10	10	1	5	2667				845	845	845	ASM2963622v1 _02616	GCF_003013635.1_ASM301363v1 _01200	GCF_033128185.1_ASM3312818v1 _02643	GCF_033128265.1_ASM3312826v1 _02592	ASM3312828v1 _02541	GCF_004119355.1_ASM411935v1 _02395	ASM76232v1 _01528	E88.fna_02694	Q7451 _01422	Q7452 _02688
group_3532	sasA_10	Adaptive-response sensory-kinase SasA	10	10	1	5	1816				911	911	911	ASM2963622v1 _01853	GCF_003013635.1_ASM301363v1 _00798	GCF_033128185.1_ASM3312818v1 _01708	GCF_033128265.1_ASM3312826v1 _01718	ASM3312828v1 _01770	GCF_004119355.1_ASM411935v1 _00819	ASM76232v1 _00985	E88.fna_01895	Q7451 _00960	Q7452 _01855
group_3533		hypothetical protein	10	10	1	5	3150				527	527	527	ASM2963622v1 _01263	GCF_003013635.1_ASM301363v1 _00123	GCF_033128185.1_ASM3312818v1 _01100	GCF_033128265.1_ASM3312826v1 _01123	ASM3312828v1 _01138	GCF_004119355.1_ASM411935v1 _01666	ASM76232v1 _02346	E88.fna_01281	Q7451 _00200	Q7452 _01254
minC		septum site-determining protein MinC	10	10	1	5	3566				632	632	632	ASM2963622v1 _02134	GCF_003013635.1_ASM301363v1 _01571	GCF_033128185.1_ASM3312818v1 _02019	GCF_033128265.1_ASM3312826v1 _02042	ASM3312828v1 _02052	GCF_004119355.1_ASM411935v1 _01396	ASM76232v1 _00445	E88.fna_02162	Q7451 _01848	Q7452 _02165
rplA		50S ribosomal protein L1	10	10	1	5	2623				689	689	689	ASM2963622v1 _02658	GCF_003013635.1_ASM301363v1 _01242	GCF_033128185.1_ASM3312818v1 _02685	GCF_033128265.1_ASM3312826v1 _02634	ASM3312828v1 _02584	GCF_004119355.1_ASM411935v1 _00369	ASM76232v1 _02712	E88.fna_02736	Q7451 _02847	Q7452 _02730
splB		Spore photoproduct lyase	10	10	1	5	3617				1022	1022	1022	ASM2963622v1 _00897	GCF_003013635.1_ASM301363v1 _01605	GCF_033128185.1_ASM3312818v1 _00744	GCF_033128265.1_ASM3312826v1 _00757	ASM3312828v1 _00852	GCF_004119355.1_ASM411935v1 _02039	ASM76232v1 _01908	E88.fna_00913	Q7451 _00815	Q7452 _00891
tsf		Elongation factor Ts	10	10	1	5	3182				914	914	914	ASM2963622v1 _01293	GCF_003013635.1_ASM301363v1 _00153	GCF_033128185.1_ASM3312818v1 _01130	GCF_033128265.1_ASM3312826v1 _01154	ASM3312828v1 _01170	GCF_004119355.1_ASM411935v1 _01698	ASM76232v1 _02378	E88.fna_01313	Q7451 _00170	Q7452 _01284
mrnC		Mini-ribonuclease 3	10	10	1	5	2259				455	455	455	ASM2963622v1 _02668	GCF_003013635.1_ASM301363v1 _02650	GCF_033128185.1_ASM3312818v1 _02695	GCF_033128265.1_ASM3312826v1 _02644	ASM3312828v1 _02594	GCF_004119355.1_ASM411935v1 _00348	ASM76232v1 _02703	E88.fna_02746	Q7451 _02777	Q7452 _02740
group_3539		hypothetical protein	10	10	1	5	1793				359	359	359	ASM2963622v1 _01860	GCF_003013635.1_ASM301363v1 _02021	GCF_033128185.1_ASM3312818v1 _01714	GCF_033128265.1_ASM3312826v1 _01725	ASM3312828v1 _01777	GCF_004119355.1_ASM411935v1 _00826	ASM76232v1 _00718	E88.fna_01902	Q7451 _00966	Q7452 _01861
group_354		hypothetical protein	10	10	1	5	2344				1190	1190	1190	ASM2963622v1 _00071	GCF_003013635.1_ASM301363v1 _02261	GCF_033128185.1_ASM3312818v1 _02793	GCF_033128265.1_ASM3312826v1 _02740	ASM3312828v1 _02691	GCF_004119355.1_ASM411935v1 _00285	ASM76232v1 _01427	E88.fna_00126	Q7451 _01675	Q7452 _00126
group_3540		hypothetical protein	10	10	1	5	2207				776	776	776	ASM2963622v1 _00329	GCF_003013635.1_ASM301363v1 _02091	GCF_033128185.1_ASM3312818v1 _00185	GCF_033128265.1_ASM3312826v1 _00186	ASM3312828v1 _00190	GCF_004119355.1_ASM411935v1 _02249	ASM76232v1 _00858	E88.fna_00328	Q7451 _01481	Q7452 _00323
group_3541		hypothetical protein	10	10	1	5	3363				635	635	635	ASM2963622v1 _00581	GCF_003013635.1_ASM301363v1 _01347	GCF_033128185.1_ASM3312818v1 _00433	GCF_033128265.1_ASM3312826v1 _00438	ASM3312828v1 _00448	GCF_004119355.1_ASM411935v1 _02582	ASM76232v1 _02559	E88.fna_00592	Q7451 _02095	Q7452 _00577
mnaA		UDP-N-acetylglucosamine 2-epimerase	10	10	1	5	2223				1148	1148	1148	ASM2963622v1 _00310	GCF_003013635.1_ASM301363v1 _02110	GCF_033128185.1_ASM3312818v1 _00166	GCF_033128265.1_ASM3312826v1 _00167	ASM3312828v1 _00171	GCF_004119355.1_ASM411935v1 _02268	ASM76232v1 _00875	E88.fna_00309	Q7451 _01501	Q7452 _00304
nupX		Putative nucleoside permease NupX	10	10	1	5	1119				1202	1202	1202	ASM2963622v1 _01440	GCF_003013635.1_ASM301363v1 _01693	GCF_033128185.1_ASM3312818v1 _01279	GCF_033128265.1_ASM3312826v1 _01302	ASM3312828v1 _01323	GCF_004119355.1_ASM411935v1 _01841	ASM76232v1 _02530	E88.fna_01452	Q7451 _00019	Q7452 _01436
gltP		Proton/glutamate-aspartate symporter	10	10	1	5	1661				1244	1244	1244	ASM2963622v1 _00812	GCF_003013635.1_ASM301363v1 _02182	GCF_033128185.1_ASM3312818v1 _00657	GCF_033128265.1_ASM3312826v1 _00672	ASM3312828v1 _00685	GCF_004119355.1_ASM411935v1 _00206	ASM76232v1 _01796	E88.fna_00826	Q7451 _02697	Q7452 _00811
group_3545	ftsH_1	ATP-dependent zinc metalloprotease FtsH	10	10	1	5	1909				1730	1730	1730	ASM2963622v1 _00524	GCF_003013635.1_ASM301363v1 _01888	GCF_033128185.1_ASM3312818v1 _00376	GCF_033128265.1_ASM3312826v1 _00381	ASM3312828v1 _00387	GCF_004119355.1_ASM411935v1 _00256	ASM76232v1 _02258	E88.fna_00534	Q7451 _00497	Q7452 _00524
group_3546	secA_2	Protein translocase subunit SecA	10	10	1	5	2206				2510	2510	2510	ASM2963622v1 _00330	GCF_003013635.1_ASM301363v1 _02090	GCF_033128185.1_ASM3312818v1 _00186	GCF_033128265.1_ASM3312826v1 _00187	ASM3312828v1 _00191	GCF_004119355.1_ASM411935v1 _02248	ASM76232v1 _00857	E88.fna_00329	Q7451 _01480	Q7452 _00324
rbr2		Rubrerythrin-2	10	10	1	5	3092				566	566	566	ASM2963622v1 _01209	GCF_003013635.1_ASM301363v1 _00069	GCF_033128185.1_ASM3312818v1 _01042	GCF_033128265.1_ASM3312826v1 _01069	ASM3312828v1 _01080	GCF_004119355.1_ASM411935v1 _01608	ASM76232v1 _01779	E88.fna_01225	Q7451 _00259	Q7452 _01195
pta_1		Phosphate acetyltransferase	10	10	1	5	3154				998	998	998	ASM2963622v1 _01266	GCF_003013635.1_ASM301363v1 _00126	GCF_033128185.1_ASM3312818v1 _01103	GCF_033128265.1_ASM3312826v1 _01126	ASM3312828v1 _01142	GCF_004119355.1_ASM411935v1 _01670	ASM76232v1 _02350	E88.fna_01285	Q7451 _00197	Q7452 _01257
lpp_1		Major outer membrane lipoprotein Lpp	10	10	1	5	3356				488	488	488	ASM2963622v1 _00588	GCF_003013635.1_ASM301363v1 _01340	GCF_033128185.1_ASM3312818v1 _00440	GCF_033128265.1_ASM3312826v1 _00445	ASM3312828v1 _00455	GCF_004119355.1_ASM411935v1 _02589	ASM76232v1 _02566	E88.fna_00599	Q7451 _02102	Q7452 _00584
group_355		hypothetical protein	10	10	1	5	2971				1181	1181	1181	ASM2963622v1 _02010	GCF_003013635.1_ASM301363v1 _01833	GCF_033128185.1_ASM3312818v1 _01898	GCF_033128265.1_ASM3312826v1 _01920	ASM3312828v1 _01933	GCF_004119355.1_ASM411935v1 _00964	ASM76232v1 _00562	E88.fna_02040	Q7451 _01105	Q7452 _02044
rbsB_1		Ribose import binding protein RbsB	10	10	1	5	3625				974	974	974	ASM2963622v1 _00905	GCF_003013635.1_ASM301363v1 _01597	GCF_033128185.1_ASM3312818v1 _00752	GCF_033128265.1_ASM3312826v1 _00765	ASM3312828v1 _00860	GCF_004119355.1_ASM411935v1 _02031	ASM76232v1 _01916	E88.fna_00921	Q7451 _00822	Q7452 _00898
group_3551		hypothetical protein	10	10	1	5	2070				377	377	377	ASM2963622v1 _00414	GCF_003013635.1_ASM301363v1 _01449	GCF_033128185.1_ASM3312818v1 _00267	GCF_033128265.1_ASM3312826v1 _00271	ASM3312828v1 _00275	GCF_004119355.1_ASM411935v1 _02158	ASM76232v1 _00773	E88.fna_00419	Q7451 _00385	Q7452 _00411
gerN		Na(+)/H(+)-K(+) antiporter GerN	10	10	1	5	3093				1208	1208	1208	ASM2963622v1 _01210	GCF_003013635.1_ASM301363v1 _00070	GCF_033128185.1_ASM3312818v1 _01043	GCF_033128265.1_ASM3312826v1 _01070	ASM3312828v1 _01081	GCF_004119355.1_ASM411935v1 _01609	ASM76232v1 _01780	E88.fna_01226	Q7451 _00258	Q7452 _01196
group_3553		hypothetical protein	10	10	1	5	3740				1271	1271	1271	ASM2963622v1 _02326	GCF_003013635.1_ASM301363v1 _00366	GCF_033128185.1_ASM3312818v1 _02278	GCF_033128265.1_ASM3312826v1 _02233	ASM3312828v1 _02240	GCF_004119355.1_ASM411935v1 _01138	ASM76232v1 _00196	E88.fna_02420	Q7451 _01201	Q7452 _02400
dnaK_1		Chaperone protein DnaK	10	10	1	5	3950				848	848	848	ASM2963622v1 _01516	GCF_003013635.1_ASM301363v1 _01764	GCF_033128185.1_ASM3312818v1 _01350	GCF_033128265.1_ASM3312826v1 _01382	ASM3312828v1 _01395	GCF_004119355.1_ASM411935v1 _00442	ASM76232v1 _02728	E88.fna_01520	Q7451 _00690	Q7452 _01520
group_3555		hypothetical protein	10	10	1	5	2180				413	413	413	ASM2963622v1 _01905	GCF_003013635.1_ASM301363v1 _02066	GCF_033128185.1_ASM3312818v1 _01761	GCF_033128265.1_ASM3312826v1 _01770	ASM3312828v1 _01825	GCF_004119355.1_ASM411935v1 _00871	ASM76232v1 _00670	E88.fna_01947	Q7451 _01012	Q7452 _01910
nikB		Nickel transport system permease protein NikB	10	10	1	5	1107				950	950	950	ASM2963622v1 _01452	GCF_003013635.1_ASM301363v1 _01705	GCF_033128185.1_ASM3312818v1 _01291	GCF_033128265.1_ASM3312826v1 _01314	ASM3312828v1 _01335	GCF_004119355.1_ASM411935v1 _01853	ASM76232v1 _02542	E88.fna_01464	Q7451 _00005	Q7452 _01451
group_3557		hypothetical protein	10	10	1	5	2065				335	335	335	ASM2963622v1 _00418	GCF_003013635.1_ASM301363v1 _01453	GCF_033128185.1_ASM3312818v1 _00271	GCF_033128265.1_ASM3312826v1 _00275	ASM3312828v1 _00279	GCF_004119355.1_ASM411935v1 _02154	ASM76232v1 _00769	E88.fna_00423	Q7451 _00389	Q7452 _00415
rnpA		Ribonuclease P protein component	10	10	1	5	2408				335	335	335	ASM2963622v1 _00142	GCF_003013635.1_ASM301363v1 _02445	GCF_033128185.1_ASM3312818v1 _02865	GCF_033128265.1_ASM3312826v1 _02811	ASM3312828v1 _02762	GCF_004119355.1_ASM411935v1 _00102	ASM76232v1 _01356	E88.fna_00056	Q7451 _01745	Q7452 _00059
group_3559		DegV domain-containing protein	10	10	1	5	2114				842	842	842	ASM2963622v1 _00372	GCF_003013635.1_ASM301363v1 _01407	GCF_033128185.1_ASM3312818v1 _00227	GCF_033128265.1_ASM3312826v1 _00229	ASM3312828v1 _00232	GCF_004119355.1_ASM411935v1 _02205	ASM76232v1 _00816	E88.fna_00372	Q7451 _00341	Q7452 _00366
fabD		Malonyl CoA-acyl carrier protein transacylase	10	10	1	5	2367				938	938	938	ASM2963622v1 _00094	GCF_003013635.1_ASM301363v1 _02284	GCF_033128185.1_ASM3312818v1 _02816	GCF_033128265.1_ASM3312826v1 _02763	ASM3312828v1 _02714	GCF_004119355.1_ASM411935v1 _00147	ASM76232v1 _01404	E88.fna_00101	Q7451 _01698	Q7452 _00103
codY		GTP-sensing transcriptional pleiotropic repressor CodY	10	10	1	5	3180				776	776	776	ASM2963622v1 _01291	GCF_003013635.1_ASM301363v1 _00151	GCF_033128185.1_ASM3312818v1 _01128	GCF_033128265.1_ASM3312826v1 _01152	ASM3312828v1 _01168	GCF_004119355.1_ASM411935v1 _01696	ASM76232v1 _02376	E88.fna_01311	Q7451 _00172	Q7452 _01282
opuAA		Glycine betaine transport ATP-binding protein OpuAA	10	10	1	5	3705				1184	1184	1184	ASM2963622v1 _02360	GCF_003013635.1_ASM301363v1 _00332	GCF_033128185.1_ASM3312818v1 _02313	GCF_033128265.1_ASM3312826v1 _02267	ASM3312828v1 _02275	GCF_004119355.1_ASM411935v1 _01104	ASM76232v1 _00162	E88.fna_02453	Q7451 _01229	Q7452 _02433
tpl		Tyrosine phenol-lyase	10	10	1	5	1665				1391	1391	1391	ASM2963622v1 _00808	GCF_003013635.1_ASM301363v1 _02178	GCF_033128185.1_ASM3312818v1 _00653	GCF_033128265.1_ASM3312826v1 _00668	ASM3312828v1 _00681	GCF_004119355.1_ASM411935v1 _00210	ASM76232v1 _01800	E88.fna_00822	Q7451 _02693	Q7452 _00807
metZ		O-succinylhomoserine sulfhydrylase	10	10	1	5	3225				1283	1283	1283	ASM2963622v1 _01334	GCF_003013635.1_ASM301363v1 _00194	GCF_033128185.1_ASM3312818v1 _01171	GCF_033128265.1_ASM3312826v1 _01195	ASM3312828v1 _01212	GCF_004119355.1_ASM411935v1 _01742	ASM76232v1 _02419	E88.fna_01354	Q7451 _00129	Q7452 _01325
ychF		Ribosome-binding ATPase YchF	10	10	1	5	243				1097	1097	1097	ASM2963622v1 _01695	GCF_003013635.1_ASM301363v1 _00642	GCF_033128185.1_ASM3312818v1 _01558	GCF_033128265.1_ASM3312826v1 _01562	ASM3312828v1 _01620	GCF_004119355.1_ASM411935v1 _00658	ASM76232v1 _01130	E88.fna_01735	Q7451 _00519	Q7452 _01698
group_3565		putative protein	10	10	1	5	3156				503	503	503	ASM2963622v1 _01268	GCF_003013635.1_ASM301363v1 _00128	GCF_033128185.1_ASM3312818v1 _01105	GCF_033128265.1_ASM3312826v1 _01128	ASM3312828v1 _01144	GCF_004119355.1_ASM411935v1 _01672	ASM76232v1 _02352	E88.fna_01287	Q7451 _00195	Q7452 _01259
group_3566		hypothetical protein	10	10	1	5	3830				989	989	989	ASM2963622v1 _02707	GCF_003013635.1_ASM301363v1 _02519	GCF_033128185.1_ASM3312818v1 _02919	GCF_033128265.1_ASM3312826v1 _02860	ASM3312828v1 _02841	GCF_004119355.1_ASM411935v1 _00044	ASM76232v1 _00107	E88.fna_02796	Q7451 _02391	Q7452 _02779
group_3567		hypothetical protein	10	10	1	5	1961				1304	1304	1304	ASM2963622v1 _00476	GCF_003013635.1_ASM301363v1 _01936	GCF_033128185.1_ASM3312818v1 _00325	GCF_033128265.1_ASM3312826v1 _00333	ASM3312828v1 _00337	GCF_004119355.1_ASM411935v1 _02811	ASM76232v1 _02208	E88.fna_00484	Q7451 _00448	Q7452 _00475
fliG		Flagellar motor switch protein FliG	10	10	1	5	211				1022	1022	1022	ASM2963622v1 _01726	GCF_003013635.1_ASM301363v1 _00672	GCF_033128185.1_ASM3312818v1 _01588	GCF_033128265.1_ASM3312826v1 _01592	ASM3312828v1 _01650	GCF_004119355.1_ASM411935v1 _00689	ASM76232v1 _01100	E88.fna_01766	Q7451 _02456	Q7452 _01729
group_3569		Calcium-transporting ATPase 1	10	10	1	5	3279				2663	2663	2663	ASM2963622v1 _00646	GCF_003013635.1_ASM301363v1 _01282	GCF_033128185.1_ASM3312818v1 _00492	GCF_033128265.1_ASM3312826v1 _00506	ASM3312828v1 _00517	GCF_004119355.1_ASM411935v1 _02655	ASM76232v1 _02628	E88.fna_00665	Q7451 _02277	Q7452 _00656
hpr		HTH-type transcriptional regulator Hpr	10	10	1	5	2371				296	455	439	ASM2963622v1 _00098	GCF_003013635.1_ASM301363v1 _02288	GCF_033128185.1_ASM3312818v1 _02820	GCF_033128265.1_ASM3312826v1 _02767	ASM3312828v1 _02718	GCF_004119355.1_ASM411935v1 _00143	ASM76232v1 _01400	E88.fna_00097	Q7451 _01702	Q7452 _00099
ttdA		L(+)-tartrate dehydratase subunit alpha	10	10	1	5	2680				848	848	848	ASM2963622v1 _02604	GCF_003013635.1_ASM301363v1 _01188	GCF_033128185.1_ASM3312818v1 _02631	GCF_033128265.1_ASM3312826v1 _02580	ASM3312828v1 _02529	GCF_004119355.1_ASM411935v1 _02408	ASM76232v1 _01540	E88.fna_02682	Q7451 _01410	Q7452 _02676
ecfT_1		Energy-coupling factor transporter transmembrane protein EcfT	10	10	1	5	3396				710	710	710	ASM2963622v1 _00720	GCF_003013635.1_ASM301363v1 _02466	GCF_033128185.1_ASM3312818v1 _00565	GCF_033128265.1_ASM3312826v1 _00580	ASM3312828v1 _00589	GCF_004119355.1_ASM411935v1 _02764	ASM76232v1 _02140	E88.fna_00729	Q7451 _01832	Q7452 _00718
adhE_5		Aldehyde-alcohol dehydrogenase	10	10	1	5	2517				1169	1169	1169	ASM2963622v1 _02457	GCF_003013635.1_ASM301363v1 _02374	GCF_033128185.1_ASM3312818v1 _02489	GCF_033128265.1_ASM3312826v1 _02428	ASM3312828v1 _02384	GCF_004119355.1_ASM411935v1 _01018	ASM76232v1 _02823	E88.fna_02539	Q7451 _02625	Q7452 _02533
smpB		SsrA-binding protein	10	10	1	5	2095				470	470	470	ASM2963622v1 _00391	GCF_003013635.1_ASM301363v1 _01426	GCF_033128185.1_ASM3312818v1 _00246	GCF_033128265.1_ASM3312826v1 _00248	ASM3312828v1 _00251	GCF_004119355.1_ASM411935v1 _02186	ASM76232v1 _00797	E88.fna_00391	Q7451 _00360	Q7452 _00385
group_3576		hypothetical protein	10	10	1	5	3328				1397	1397	1397	ASM2963622v1 _00704	GCF_003013635.1_ASM301363v1 _02622	GCF_033128185.1_ASM3312818v1 _00549	GCF_033128265.1_ASM3312826v1 _00564	ASM3312828v1 _00573	GCF_004119355.1_ASM411935v1 _02703	ASM76232v1 _02684	E88.fna_00713	Q7451 _02223	Q7452 _00702
group_3577		hypothetical protein	10	10	1	5	2054				878	878	878	ASM2963622v1 _00429	GCF_003013635.1_ASM301363v1 _01464	GCF_033128185.1_ASM3312818v1 _00282	GCF_033128265.1_ASM3312826v1 _00286	ASM3312828v1 _00290	GCF_004119355.1_ASM411935v1 _02143	ASM76232v1 _00758	E88.fna_00434	Q7451 _00400	Q7452 _00426
group_3581		hypothetical protein	10	10	1	5	1712				908	908	908	ASM2963622v1 _00216	GCF_003013635.1_ASM301363v1 _01953	GCF_033128185.1_ASM3312818v1 _00071	GCF_033128265.1_ASM3312826v1 _00073	ASM3312828v1 _00077	GCF_004119355.1_ASM411935v1 _00380	ASM76232v1 _00969	E88.fna_00211	Q7451 _01595	Q7452 _00210
group_3582		hypothetical protein	10	10	1	5	2373				974	974	974	ASM2963622v1 _00100	GCF_003013635.1_ASM301363v1 _02290	GCF_033128185.1_ASM3312818v1 _02823	GCF_033128265.1_ASM3312826v1 _02769	ASM3312828v1 _02720	GCF_004119355.1_ASM411935v1 _00141	ASM76232v1 _01398	E88.fna_00095	Q7451 _01704	Q7452 _00097
group_3583		hypothetical protein	10	10	1	5	3704				1352	1352	1352	ASM2963622v1 _02361	GCF_003013635.1_ASM301363v1 _00331	GCF_033128185.1_ASM3312818v1 _02314	GCF_033128265.1_ASM3312826v1 _02268	ASM3312828v1 _02276	GCF_004119355.1_ASM411935v1 _01103	ASM76232v1 _00161	E88.fna_02454	Q7451 _01230	Q7452 _02434
rnjA		Ribonuclease J1	10	10	1	5	1381				1667	1667	1667	ASM2963622v1 _01062	GCF_003013635.1_ASM301363v1 _00959	GCF_033128185.1_ASM3312818v1 _00903	GCF_033128265.1_ASM3312826v1 _00922	ASM3312828v1 _01012	GCF_004119355.1_ASM411935v1 _01876	ASM76232v1 _02066	E88.fna_01076	Q7451 _02209	Q7452 _01059
opuCA		Carnitine transport ATP-binding protein OpuCA	10	10	1	5	2108				1100	1106	1105	ASM2963622v1 _00378	GCF_003013635.1_ASM301363v1 _01413	GCF_033128185.1_ASM3312818v1 _00233	GCF_033128265.1_ASM3312826v1 _00235	ASM3312828v1 _00238	GCF_004119355.1_ASM411935v1 _02199	ASM76232v1 _00810	E88.fna_00378	Q7451 _00347	Q7452 _00372
cbiK		Sirohydrochlorin cobaltochelatase	10	10	1	5	3414				803	803	803	ASM2963622v1 _00737	GCF_003013635.1_ASM301363v1 _02483	GCF_033128185.1_ASM3312818v1 _00582	GCF_033128265.1_ASM3312826v1 _00597	ASM3312828v1 _00606	GCF_004119355.1_ASM411935v1 _02747	ASM76232v1 _02157	E88.fna_00747	Q7451 _01814	Q7452 _00735
patA		Peptidoglycan O-acetyltransferase	10	10	1	5	3357				1412	1412	1412	ASM2963622v1 _00587	GCF_003013635.1_ASM301363v1 _01341	GCF_033128185.1_ASM3312818v1 _00439	GCF_033128265.1_ASM3312826v1 _00444	ASM3312828v1 _00454	GCF_004119355.1_ASM411935v1 _02588	ASM76232v1 _02565	E88.fna_00598	Q7451 _02101	Q7452 _00583
ftnA		Bacterial non-heme ferritin	10	10	1	5	2360				509	509	509	ASM2963622v1 _00087	GCF_003013635.1_ASM301363v1 _02277	GCF_033128185.1_ASM3312818v1 _02809	GCF_033128265.1_ASM3312826v1 _02756	ASM3312828v1 _02707	GCF_004119355.1_ASM411935v1 _00269	ASM76232v1 _01411	E88.fna_00110	Q7451 _01691	Q7452 _00110
pflD		Trans-4-hydroxy-L-proline dehydratase	10	10	1	5	1826				2411	2411	2411	ASM2963622v1 _00938	GCF_003013635.1_ASM301363v1 _00825	GCF_033128185.1_ASM3312818v1 _00780	GCF_033128265.1_ASM3312826v1 _00798	ASM3312828v1 _00888	GCF_004119355.1_ASM411935v1 _01998	ASM76232v1 _01944	E88.fna_00954	Q7451 _00861	Q7452 _00931
lon_1		Lon protease	10	10	1	5	2386				1886	1886	1886	ASM2963622v1 _00120	GCF_003013635.1_ASM301363v1 _02423	GCF_033128185.1_ASM3312818v1 _02843	GCF_033128265.1_ASM3312826v1 _02789	ASM3312828v1 _02740	GCF_004119355.1_ASM411935v1 _00124	ASM76232v1 _01378	E88.fna_00078	Q7451 _01724	Q7452 _00080
gyrB		DNA gyrase subunit B	10	10	1	5	2415				1913	1913	1913	ASM2963622v1 _00149	GCF_003013635.1_ASM301363v1 _02452	GCF_033128185.1_ASM3312818v1 _00006	GCF_033128265.1_ASM3312826v1 _00006	ASM3312828v1 _00006	GCF_004119355.1_ASM411935v1 _00095	ASM76232v1 _01349	E88.fna_00049	Q7451 _01752	Q7452 _00052
typA		GTP-binding protein TypA/BipA	10	10	1	5	1383				1826	1826	1826	ASM2963622v1 _01064	GCF_003013635.1_ASM301363v1 _00961	GCF_033128185.1_ASM3312818v1 _00905	GCF_033128265.1_ASM3312826v1 _00924	ASM3312828v1 _01014	GCF_004119355.1_ASM411935v1 _01874	ASM76232v1 _02068	E88.fna_01078	Q7451 _02211	Q7452 _01061
nusA_2		Transcription termination/antitermination protein NusA	10	10	1	5	3194				1085	1085	1085	ASM2963622v1 _01304	GCF_003013635.1_ASM301363v1 _00164	GCF_033128185.1_ASM3312818v1 _01141	GCF_033128265.1_ASM3312826v1 _01165	ASM3312828v1 _01182	GCF_004119355.1_ASM411935v1 _01709	ASM76232v1 _02389	E88.fna_01324	Q7451 _00159	Q7452 _01295
murAA		UDP-N-acetylglucosamine 1-carboxyvinyltransferase 1	10	10	1	5	2220				1253	1253	1253	ASM2963622v1 _00313	GCF_003013635.1_ASM301363v1 _02107	GCF_033128185.1_ASM3312818v1 _00169	GCF_033128265.1_ASM3312826v1 _00170	ASM3312828v1 _00174	GCF_004119355.1_ASM411935v1 _02265	ASM76232v1 _00872	E88.fna_00312	Q7451 _01498	Q7452 _00307
sdhB		L-serine dehydratase, beta chain	10	10	1	5	2992				686	686	686	ASM2963622v1 _02042	GCF_003013635.1_ASM301363v1 _01863	GCF_033128185.1_ASM3312818v1 _01929	GCF_033128265.1_ASM3312826v1 _01950	ASM3312828v1 _01963	GCF_004119355.1_ASM411935v1 _00994	ASM76232v1 _00532	E88.fna_02070	Q7451 _01970	Q7452 _02073
hprK		HPr kinase/phosphorylase	10	10	1	5	1234				917	917	917	ASM2963622v1 _01011	GCF_003013635.1_ASM301363v1 _00910	GCF_033128185.1_ASM3312818v1 _00854	GCF_033128265.1_ASM3312826v1 _00871	ASM3312828v1 _00961	GCF_004119355.1_ASM411935v1 _01925	ASM76232v1 _02017	E88.fna_01027	Q7451 _02160	Q7452 _01010
group_3596		hypothetical protein	10	10	1	5	3136				680	680	680	ASM2963622v1 _01249	GCF_003013635.1_ASM301363v1 _00109	GCF_033128185.1_ASM3312818v1 _01086	GCF_033128265.1_ASM3312826v1 _01109	ASM3312828v1 _01124	GCF_004119355.1_ASM411935v1 _01651	ASM76232v1 _02332	E88.fna_01267	Q7451 _00214	Q7452 _01240
group_3597		hypothetical protein	10	10	1	5	3598				1022	1022	1022	ASM2963622v1 _00883	GCF_003013635.1_ASM301363v1 _01619	GCF_033128185.1_ASM3312818v1 _00728	GCF_033128265.1_ASM3312826v1 _00743	ASM3312828v1 _00838	GCF_004119355.1_ASM411935v1 _02053	ASM76232v1 _01894	E88.fna_00899	Q7451 _00803	Q7452 _00879
lon_2		Lon protease	10	10	1	5	241				2288	2288	2288	ASM2963622v1 _01696	GCF_003013635.1_ASM301363v1 _00643	GCF_033128185.1_ASM3312818v1 _01559	GCF_033128265.1_ASM3312826v1 _01563	ASM3312828v1 _01621	GCF_004119355.1_ASM411935v1 _00659	ASM76232v1 _01129	E88.fna_01736	Q7451 _00516	Q7452 _01701
ruvB_1		Holliday junction ATP-dependent DNA helicase RuvB	10	10	1	5	2004				746	1649	1558	ASM2963622v1 _00175	GCF_003013635.1_ASM301363v1 _02599	GCF_033128185.1_ASM3312818v1 _00032	GCF_033128265.1_ASM3312826v1 _00032	ASM3312828v1 _00033	GCF_004119355.1_ASM411935v1 _00322	ASM76232v1 _01700	E88.fna_00023	Q7451 _02574	Q7452 _00026
regX3_4		Sensory transduction protein regX3	10	10	1	5	2544				698	698	698	ASM2963622v1 _01953	GCF_003013635.1_ASM301363v1 _02232	GCF_033128185.1_ASM3312818v1 _01820	GCF_033128265.1_ASM3312826v1 _01821	ASM3312828v1 _01867	GCF_004119355.1_ASM411935v1 _00920	ASM76232v1 _00629	E88.fna_01995	Q7451 _01072	Q7452 _01970
ftsH_1		ATP-dependent zinc metalloprotease FtsH	10	10	1	5	2287				1811	1811	1811	ASM2963622v1 _00012	GCF_003013635.1_ASM301363v1 _02719	GCF_033128185.1_ASM3312818v1 _02734	GCF_033128265.1_ASM3312826v1 _02681	ASM3312828v1 _02632	GCF_004119355.1_ASM411935v1 _00190	ASM76232v1 _01486	E88.fna_00187	Q7451 _01615	Q7452 _00186
pduU_2		Propanediol utilization protein PduU	10	10	1	5	985				344	344	344	ASM2963622v1 _02201	GCF_003013635.1_ASM301363v1 _00490	GCF_033128185.1_ASM3312818v1 _02155	GCF_033128265.1_ASM3312826v1 _02109	ASM3312828v1 _02119	GCF_004119355.1_ASM411935v1 _01260	ASM76232v1 _00317	E88.fna_02298	Q7451 _01930	Q7452 _02259
macB		Macrolide export ATP-binding/permease protein MacB	10	10	1	5	1951				1214	1214	1214	ASM2963622v1 _00486	GCF_003013635.1_ASM301363v1 _01926	GCF_033128185.1_ASM3312818v1 _00335	GCF_033128265.1_ASM3312826v1 _00343	ASM3312828v1 _00347	GCF_004119355.1_ASM411935v1 _02801	ASM76232v1 _02218	E88.fna_00494	Q7451 _00458	Q7452 _00485
rplQ		50S ribosomal protein L17	10	10	1	5	2666				341	341	341	ASM2963622v1 _02617	GCF_003013635.1_ASM301363v1 _01201	GCF_033128185.1_ASM3312818v1 _02644	GCF_033128265.1_ASM3312826v1 _02593	ASM3312828v1 _02542	GCF_004119355.1_ASM411935v1 _02394	ASM76232v1 _01527	E88.fna_02695	Q7451 _01423	Q7452 _02689
rpsJ		30S ribosomal protein S10	10	10	1	5	2634				308	308	308	ASM2963622v1 _02648	GCF_003013635.1_ASM301363v1 _01232	GCF_033128185.1_ASM3312818v1 _02675	GCF_033128265.1_ASM3312826v1 _02624	ASM3312828v1 _02574	GCF_004119355.1_ASM411935v1 _02363	ASM76232v1 _01496	E88.fna_02726	Q7451 _01454	Q7452 _02720
deoD		Purine nucleoside phosphorylase DeoD-type	10	10	1	5	1121				707	707	707	ASM2963622v1 _01438	GCF_003013635.1_ASM301363v1 _01691	GCF_033128185.1_ASM3312818v1 _01277	GCF_033128265.1_ASM3312826v1 _01300	ASM3312828v1 _01321	GCF_004119355.1_ASM411935v1 _01839	ASM76232v1 _02528	E88.fna_01450	Q7451 _00021	Q7452 _01434
rnc		Ribonuclease 3	10	10	1	5	3160				707	707	707	ASM2963622v1 _01272	GCF_003013635.1_ASM301363v1 _00132	GCF_033128185.1_ASM3312818v1 _01109	GCF_033128265.1_ASM3312826v1 _01132	ASM3312828v1 _01148	GCF_004119355.1_ASM411935v1 _01676	ASM76232v1 _02356	E88.fna_01291	Q7451 _00191	Q7452 _01263
oppF_2		Oligopeptide transport ATP-binding protein OppF	10	10	1	5	1104				770	770	770	ASM2963622v1 _01455	GCF_003013635.1_ASM301363v1 _01708	GCF_033128185.1_ASM3312818v1 _01294	GCF_033128265.1_ASM3312826v1 _01317	ASM3312828v1 _01338	GCF_004119355.1_ASM411935v1 _01856	ASM76232v1 _02545	E88.fna_01467	Q7451 _00002	Q7452 _01454
mltF		Membrane-bound lytic murein transglycosylase F	10	10	1	5	2497				626	626	626	ASM2963622v1 _02437	GCF_003013635.1_ASM301363v1 _02394	GCF_033128185.1_ASM3312818v1 _02469	GCF_033128265.1_ASM3312826v1 _02408	ASM3312828v1 _02355	GCF_004119355.1_ASM411935v1 _01038	ASM76232v1 _02786	E88.fna_02519	Q7451 _02608	Q7452 _02499
group_3620		hypothetical protein	10	10	1	5	2906				752	752	752	ASM2963622v1 _01578	GCF_003013635.1_ASM301363v1 _02358	GCF_033128185.1_ASM3312818v1 _01442	GCF_033128265.1_ASM3312826v1 _01445	ASM3312828v1 _01465	GCF_004119355.1_ASM411935v1 _00502	ASM76232v1 _01285	E88.fna_01580	Q7451 _00635	Q7452 _01581
group_3621		Putative HTH-type transcriptional regulator	10	10	1	5	3374				407	407	407	ASM2963622v1 _00571	GCF_003013635.1_ASM301363v1 _01357	GCF_033128185.1_ASM3312818v1 _00423	GCF_033128265.1_ASM3312826v1 _00428	ASM3312828v1 _00436	GCF_004119355.1_ASM411935v1 _02572	ASM76232v1 _02838	E88.fna_00582	Q7451 _02085	Q7452 _00567
yhaM_1		3'-5' exoribonuclease YhaM	10	10	1	5	2434				899	899	899	ASM2963622v1 _00638	GCF_003013635.1_ASM301363v1 _01290	GCF_033128185.1_ASM3312818v1 _00484	GCF_033128265.1_ASM3312826v1 _00498	ASM3312828v1 _00509	GCF_004119355.1_ASM411935v1 _02647	ASM76232v1 _02620	E88.fna_00657	Q7451 _02298	Q7452 _00648
rsmA_2		Ribosomal RNA small subunit methyltransferase A	10	10	1	5	1103				851	851	851	ASM2963622v1 _01456	GCF_003013635.1_ASM301363v1 _01709	GCF_033128185.1_ASM3312818v1 _01295	GCF_033128265.1_ASM3312826v1 _01318	ASM3312828v1 _01339	GCF_004119355.1_ASM411935v1 _01857	ASM76232v1 _02546	E88.fna_01468	Q7451 _00001	Q7452 _01455
ccpA_4		Catabolite control protein A	10	10	1	5	3702				998	998	998	ASM2963622v1 _02363	GCF_003013635.1_ASM301363v1 _00329	GCF_033128185.1_ASM3312818v1 _02316	GCF_033128265.1_ASM3312826v1 _02270	ASM3312828v1 _02278	GCF_004119355.1_ASM411935v1 _01101	ASM76232v1 _00159	E88.fna_02456	Q7451 _01232	Q7452 _02436
gltD		Glutamate synthase [NADPH] small chain	10	10	1	5	2515				1424	1424	1424	ASM2963622v1 _02455	GCF_003013635.1_ASM301363v1 _02376	GCF_033128185.1_ASM3312818v1 _02487	GCF_033128265.1_ASM3312826v1 _02426	ASM3312828v1 _02382	GCF_004119355.1_ASM411935v1 _01020	ASM76232v1 _02821	E88.fna_02537	Q7451 _02623	Q7452 _02531
tagO		putative undecaprenyl-phosphate N-acetylglucosaminyl 1-phosphate transferase	10	10	1	5	2224				1034	1034	1034	ASM2963622v1 _00309	GCF_003013635.1_ASM301363v1 _02111	GCF_033128185.1_ASM3312818v1 _00165	GCF_033128265.1_ASM3312826v1 _00166	ASM3312828v1 _00170	GCF_004119355.1_ASM411935v1 _02269	ASM76232v1 _00876	E88.fna_00308	Q7451 _01502	Q7452 _00303
group_3627		hypothetical protein	10	10	1	5	3688				401	401	401	ASM2963622v1 _02376	GCF_003013635.1_ASM301363v1 _00316	GCF_033128185.1_ASM3312818v1 _02329	GCF_033128265.1_ASM3312826v1 _02283	ASM3312828v1 _02292	GCF_004119355.1_ASM411935v1 _01088	ASM76232v1 _00146	E88.fna_02469	Q7451 _01245	Q7452 _02449
speH		S-adenosylmethionine decarboxylase proenzyme	10	10	1	5	3241				380	380	380	ASM2963622v1 _01350	GCF_003013635.1_ASM301363v1 _00210	GCF_033128185.1_ASM3312818v1 _01187	GCF_033128265.1_ASM3312826v1 _01211	ASM3312828v1 _01228	GCF_004119355.1_ASM411935v1 _01758	ASM76232v1 _02435	E88.fna_01370	Q7451 _00114	Q7452 _01340
pyrK_2		Dihydroorotate dehydrogenase B (NAD(+)), electron transfer subunit	10	10	1	5	1195				986	986	986	ASM2963622v1 _01419	GCF_003013635.1_ASM301363v1 _00280	GCF_033128185.1_ASM3312818v1 _01266	GCF_033128265.1_ASM3312826v1 _01280	ASM3312828v1 _01298	GCF_004119355.1_ASM411935v1 _01829	ASM76232v1 _02505	E88.fna_01441	Q7451 _00031	Q7452 _01414
ssuC_2		Putative aliphatic sulfonates transport permease protein SsuC	10	10	1	5	1117				776	776	776	ASM2963622v1 _01442	GCF_003013635.1_ASM301363v1 _01695	GCF_033128185.1_ASM3312818v1 _01281	GCF_033128265.1_ASM3312826v1 _01304	ASM3312828v1 _01325	GCF_004119355.1_ASM411935v1 _01843	ASM76232v1 _02532	E88.fna_01454	Q7451 _00017	Q7452 _01438
rplB		50S ribosomal protein L2	10	10	1	5	2638				830	830	830	ASM2963622v1 _02644	GCF_003013635.1_ASM301363v1 _01228	GCF_033128185.1_ASM3312818v1 _02671	GCF_033128265.1_ASM3312826v1 _02620	ASM3312828v1 _02570	GCF_004119355.1_ASM411935v1 _02367	ASM76232v1 _01500	E88.fna_02722	Q7451 _01450	Q7452 _02716
dnaJ		Chaperone protein DnaJ	10	10	1	5	3523				1127	1130	1127	ASM2963622v1 _02094	GCF_003013635.1_ASM301363v1 _01531	GCF_033128185.1_ASM3312818v1 _01977	GCF_033128265.1_ASM3312826v1 _02002	ASM3312828v1 _02012	GCF_004119355.1_ASM411935v1 _01436	ASM76232v1 _00485	E88.fna_02122	Q7451 _02019	Q7452 _02123
ohrR		Organic hydroperoxide resistance transcriptional regulator	10	10	1	5	3543				434	434	434	ASM2963622v1 _02112	GCF_003013635.1_ASM301363v1 _01549	GCF_033128185.1_ASM3312818v1 _01997	GCF_033128265.1_ASM3312826v1 _02020	ASM3312828v1 _02030	GCF_004119355.1_ASM411935v1 _01418	ASM76232v1 _00467	E88.fna_02140	Q7451 _02038	Q7452 _02142
msbA_2		Lipid A export ATP-binding/permease protein MsbA	10	10	1	5	1100				1808	1808	1808	ASM2963622v1 _01461	GCF_003013635.1_ASM301363v1 _01712	GCF_033128185.1_ASM3312818v1 _01298	GCF_033128265.1_ASM3312826v1 _01323	ASM3312828v1 _01344	GCF_004119355.1_ASM411935v1 _00394	ASM76232v1 _02778	E88.fna_01472	Q7451 _02824	Q7452 _01457
group_3635		hypothetical protein	10	10	1	5	3317				317	317	317	ASM2963622v1 _00693	GCF_003013635.1_ASM301363v1 _02633	GCF_033128185.1_ASM3312818v1 _00538	GCF_033128265.1_ASM3312826v1 _00553	ASM3312828v1 _00562	GCF_004119355.1_ASM411935v1 _02692	ASM76232v1 _02673	E88.fna_00702	Q7451 _02234	Q7452 _00691
macA		Macrolide export protein MacA	10	10	1	5	1953				1313	1313	1313	ASM2963622v1 _00484	GCF_003013635.1_ASM301363v1 _01928	GCF_033128185.1_ASM3312818v1 _00333	GCF_033128265.1_ASM3312826v1 _00341	ASM3312828v1 _00345	GCF_004119355.1_ASM411935v1 _02803	ASM76232v1 _02216	E88.fna_00492	Q7451 _00456	Q7452 _00483
mcpB_2		Methyl-accepting chemotaxis protein McpB	10	10	1	5	1206				2081	2081	2081	ASM2963622v1 _00944	GCF_003013635.1_ASM301363v1 _00831	GCF_033128185.1_ASM3312818v1 _00786	GCF_033128265.1_ASM3312826v1 _00804	ASM3312828v1 _00894	GCF_004119355.1_ASM411935v1 _01992	ASM76232v1 _01950	E88.fna_00960	Q7451 _00867	Q7452 _00937
flhA		Flagellar biosynthesis protein FlhA	10	10	1	5	228				2066	2078	2068	ASM2963622v1 _01709	GCF_003013635.1_ASM301363v1 _00656	GCF_033128185.1_ASM3312818v1 _01572	GCF_033128265.1_ASM3312826v1 _01576	ASM3312828v1 _01634	GCF_004119355.1_ASM411935v1 _00672	ASM76232v1 _01116	E88.fna_01749	Q7451 _02472	Q7452 _01713
group_3639		hypothetical protein	10	10	1	5	2318				1049	1049	1049	ASM2963622v1 _00048	GCF_003013635.1_ASM301363v1 _02535	GCF_033128185.1_ASM3312818v1 _02770	GCF_033128265.1_ASM3312826v1 _02717	ASM3312828v1 _02668	GCF_004119355.1_ASM411935v1 _00154	ASM76232v1 _01450	E88.fna_00151	Q7451 _01651	Q7452 _00150
glpK_1		Glycerol kinase	10	10	1	5	101				1496	1496	1496	ASM2963622v1 _01815	GCF_003013635.1_ASM301363v1 _00760	GCF_033128185.1_ASM3312818v1 _01671	GCF_033128265.1_ASM3312826v1 _01680	ASM3312828v1 _01730	GCF_004119355.1_ASM411935v1 _00780	ASM76232v1 _01023	E88.fna_01856	Q7451 _02732	Q7452 _01817
disA		DNA integrity scanning protein DisA	10	10	1	5	2266				1073	1073	1073	ASM2963622v1 _02675	GCF_003013635.1_ASM301363v1 _02657	GCF_033128185.1_ASM3312818v1 _02702	GCF_033128265.1_ASM3312826v1 _02651	ASM3312828v1 _02602	GCF_004119355.1_ASM411935v1 _00355	ASM76232v1 _02696	E88.fna_02753	Q7451 _02784	Q7452 _02747
gsiD		Glutathione transport system permease protein GsiD	10	10	1	5	1106				815	815	815	ASM2963622v1 _01453	GCF_003013635.1_ASM301363v1 _01706	GCF_033128185.1_ASM3312818v1 _01292	GCF_033128265.1_ASM3312826v1 _01315	ASM3312828v1 _01336	GCF_004119355.1_ASM411935v1 _01854	ASM76232v1 _02543	E88.fna_01465	Q7451 _00004	Q7452 _01452
prfC		Peptide chain release factor 3	10	10	1	5	2838				1589	1589	1589	ASM2963622v1 _02486	GCF_003013635.1_ASM301363v1 _01066	GCF_033128185.1_ASM3312818v1 _02518	GCF_033128265.1_ASM3312826v1 _02457	ASM3312828v1 _02413	GCF_004119355.1_ASM411935v1 _02519	ASM76232v1 _01655	E88.fna_02571	Q7451 _01295	Q7452 _02561
group_3644		hypothetical protein	10	10	1	5	3558				710	710	710	ASM2963622v1 _02127	GCF_003013635.1_ASM301363v1 _01564	GCF_033128185.1_ASM3312818v1 _02012	GCF_033128265.1_ASM3312826v1 _02035	ASM3312828v1 _02045	GCF_004119355.1_ASM411935v1 _01403	ASM76232v1 _00452	E88.fna_02155	Q7451 _02053	Q7452 _02157
rsmD		Ribosomal RNA small subunit methyltransferase D	10	10	1	5	3148				557	557	557	ASM2963622v1 _01261	GCF_003013635.1_ASM301363v1 _00121	GCF_033128185.1_ASM3312818v1 _01098	GCF_033128265.1_ASM3312826v1 _01121	ASM3312828v1 _01136	GCF_004119355.1_ASM411935v1 _01664	ASM76232v1 _02344	E88.fna_01279	Q7451 _00202	Q7452 _01252
group_3646		hypothetical protein	10	10	1	5	1042				458	458	458	ASM2963622v1 _02259	GCF_003013635.1_ASM301363v1 _00433	GCF_033128185.1_ASM3312818v1 _02213	GCF_033128265.1_ASM3312826v1 _02166	ASM3312828v1 _02176	GCF_004119355.1_ASM411935v1 _01202	ASM76232v1 _00260	E88.fna_02356	Q7451 _01132	Q7452 _02332
citF_1		Citrate lyase alpha chain	10	10	1	5	2822				1553	1553	1553	ASM2963622v1 _02503	GCF_003013635.1_ASM301363v1 _01082	GCF_033128185.1_ASM3312818v1 _02534	GCF_033128265.1_ASM3312826v1 _02473	ASM3312828v1 _02429	GCF_004119355.1_ASM411935v1 _02503	ASM76232v1 _01639	E88.fna_02587	Q7451 _01311	Q7452 _02577
prfA		Peptide chain release factor 1	10	10	1	5	2232				1067	1067	1067	ASM2963622v1 _00301	GCF_003013635.1_ASM301363v1 _02119	GCF_033128185.1_ASM3312818v1 _00157	GCF_033128265.1_ASM3312826v1 _00158	ASM3312828v1 _00162	GCF_004119355.1_ASM411935v1 _02277	ASM76232v1 _00884	E88.fna_00300	Q7451 _01510	Q7452 _00295
ftsX		Cell division protein FtsX	10	10	1	5	2741				890	890	890	ASM2963622v1 _02549	GCF_003013635.1_ASM301363v1 _01133	GCF_033128185.1_ASM3312818v1 _02576	GCF_033128265.1_ASM3312826v1 _02513	ASM3312828v1 _02469	GCF_004119355.1_ASM411935v1 _02463	ASM76232v1 _01599	E88.fna_02627	Q7451 _01354	Q7452 _02620
miaB_4		tRNA-2-methylthio-N(6)-dimethylallyladenosine synthase	10	10	1	5	3161				1055	1055	1055	ASM2963622v1 _01273	GCF_003013635.1_ASM301363v1 _00133	GCF_033128185.1_ASM3312818v1 _01110	GCF_033128265.1_ASM3312826v1 _01133	ASM3312828v1 _01149	GCF_004119355.1_ASM411935v1 _01677	ASM76232v1 _02357	E88.fna_01292	Q7451 _00190	Q7452 _01264
mglC		Galactoside transport system permease protein MglC	10	10	1	5	1589				1010	1010	1010	ASM2963622v1 _00855	GCF_003013635.1_ASM301363v1 _01647	GCF_033128185.1_ASM3312818v1 _00698	GCF_033128265.1_ASM3312826v1 _00715	ASM3312828v1 _00809	GCF_004119355.1_ASM411935v1 _02082	ASM76232v1 _01865	E88.fna_00870	Q7451 _00774	Q7452 _00850
group_3652		hypothetical protein	10	10	1	5	1962				1706	1706	1706	ASM2963622v1 _00475	GCF_003013635.1_ASM301363v1 _01937	GCF_033128185.1_ASM3312818v1 _00324	GCF_033128265.1_ASM3312826v1 _00332	ASM3312828v1 _00336	GCF_004119355.1_ASM411935v1 _02812	ASM76232v1 _02207	E88.fna_00483	Q7451 _00447	Q7452 _00474
znuB		High-affinity zinc uptake system membrane protein ZnuB	10	10	1	5	3685				788	788	788	ASM2963622v1 _02379	GCF_003013635.1_ASM301363v1 _00313	GCF_033128185.1_ASM3312818v1 _02332	GCF_033128265.1_ASM3312826v1 _02286	ASM3312828v1 _02295	GCF_004119355.1_ASM411935v1 _01085	ASM76232v1 _00143	E88.fna_02472	Q7451 _01248	Q7452 _02452
yqeY		putative protein YqeY	10	10	1	5	3517				455	455	455	ASM2963622v1 _02088	GCF_003013635.1_ASM301363v1 _01525	GCF_033128185.1_ASM3312818v1 _01971	GCF_033128265.1_ASM3312826v1 _01996	ASM3312828v1 _02006	GCF_004119355.1_ASM411935v1 _01442	ASM76232v1 _00491	E88.fna_02116	Q7451 _02013	Q7452 _02117
group_3655		hypothetical protein	10	10	1	5	1720				242	242	242	ASM2963622v1 _00222	GCF_003013635.1_ASM301363v1 _01959	GCF_033128185.1_ASM3312818v1 _00077	GCF_033128265.1_ASM3312826v1 _00079	ASM3312828v1 _00083	GCF_004119355.1_ASM411935v1 _02358	ASM76232v1 _00963	E88.fna_00219	Q7451 _01589	Q7452 _00216
ftsZ		Cell division protein FtsZ	10	10	1	5	1555				1115	1115	1115	ASM2963622v1 _01154	GCF_003013635.1_ASM301363v1 _00014	GCF_033128185.1_ASM3312818v1 _00988	GCF_033128265.1_ASM3312826v1 _01014	ASM3312828v1 _01025	GCF_004119355.1_ASM411935v1 _01541	ASM76232v1 _01725	E88.fna_01158	Q7451 _00313	Q7452 _01140
nusG		Transcription termination/antitermination protein NusG	10	10	1	5	2621				521	521	521	ASM2963622v1 _02660	GCF_003013635.1_ASM301363v1 _01244	GCF_033128185.1_ASM3312818v1 _02687	GCF_033128265.1_ASM3312826v1 _02636	ASM3312828v1 _02586	GCF_004119355.1_ASM411935v1 _00367	ASM76232v1 _02710	E88.fna_02738	Q7451 _02849	Q7452 _02732
cymR_2		HTH-type transcriptional regulator CymR	10	10	1	5	1157				437	437	437	ASM2963622v1 _01384	GCF_003013635.1_ASM301363v1 _00245	GCF_033128185.1_ASM3312818v1 _01222	GCF_033128265.1_ASM3312826v1 _01245	ASM3312828v1 _01263	GCF_004119355.1_ASM411935v1 _01794	ASM76232v1 _02470	E88.fna_01406	Q7451 _00077	Q7452 _01377
ulaA		Ascorbate-specific PTS system EIIC component	10	10	1	5	1774				284	1241	1046	ASM2963622v1 _00275	GCF_003013635.1_ASM301363v1 _02012	GCF_033128185.1_ASM3312818v1 _00131	GCF_033128265.1_ASM3312826v1 _00132	ASM3312828v1 _00136	GCF_004119355.1_ASM411935v1 _02305	ASM76232v1 _00910	E88.fna_00272	Q7451 _01537	Q7452 _00268
codA		Cytosine deaminase	10	10	1	5	2558				1262	1262	1262	ASM2963622v1 _01924	GCF_003013635.1_ASM301363v1 _02203	GCF_033128185.1_ASM3312818v1 _01785	GCF_033128265.1_ASM3312826v1 _01792	ASM3312828v1 _01845	GCF_004119355.1_ASM411935v1 _00891	ASM76232v1 _00651	E88.fna_01967	Q7451 _01036	Q7452 _01934
eutB		Ethanolamine ammonia-lyase heavy chain	10	10	1	5	980				1367	1367	1367	ASM2963622v1 _02196	GCF_003013635.1_ASM301363v1 _00495	GCF_033128185.1_ASM3312818v1 _02150	GCF_033128265.1_ASM3312826v1 _02104	ASM3312828v1 _02114	GCF_004119355.1_ASM411935v1 _01265	ASM76232v1 _00322	E88.fna_02293	Q7451 _01925	Q7452 _02254
norR_3		Anaerobic nitric oxide reductase transcription regulator NorR	10	10	1	5	3326				1682	1682	1682	ASM2963622v1 _00702	GCF_003013635.1_ASM301363v1 _02624	GCF_033128185.1_ASM3312818v1 _00547	GCF_033128265.1_ASM3312826v1 _00562	ASM3312828v1 _00571	GCF_004119355.1_ASM411935v1 _02701	ASM76232v1 _02682	E88.fna_00711	Q7451 _02225	Q7452 _00700
rbsD_2		D-ribose pyranase	10	10	1	5	3698				395	395	395	ASM2963622v1 _02367	GCF_003013635.1_ASM301363v1 _00325	GCF_033128185.1_ASM3312818v1 _02320	GCF_033128265.1_ASM3312826v1 _02274	ASM3312828v1 _02282	GCF_004119355.1_ASM411935v1 _01097	ASM76232v1 _00155	E88.fna_02460	Q7451 _01236	Q7452 _02440
lemA		Protein LemA	10	10	1	5	2123				575	575	575	ASM2963622v1 _00363	GCF_003013635.1_ASM301363v1 _01398	GCF_033128185.1_ASM3312818v1 _00218	GCF_033128265.1_ASM3312826v1 _00220	ASM3312828v1 _00223	GCF_004119355.1_ASM411935v1 _02216	ASM76232v1 _00825	E88.fna_00361	Q7451 _00332	Q7452 _00356
hutH		Histidine ammonia-lyase	10	10	1	5	3732				1544	1544	1544	ASM2963622v1 _02334	GCF_003013635.1_ASM301363v1 _00358	GCF_033128185.1_ASM3312818v1 _02286	GCF_033128265.1_ASM3312826v1 _02241	ASM3312828v1 _02248	GCF_004119355.1_ASM411935v1 _01130	ASM76232v1 _00188	E88.fna_02428	Q7451 _01203	Q7452 _02407
groL		60 kDa chaperonin	10	10	1	5	2509				1625	1625	1625	ASM2963622v1 _02449	GCF_003013635.1_ASM301363v1 _02382	GCF_033128185.1_ASM3312818v1 _02481	GCF_033128265.1_ASM3312826v1 _02420	ASM3312828v1 _02376	GCF_004119355.1_ASM411935v1 _01026	ASM76232v1 _02815	E88.fna_02531	Q7451 _02617	Q7452 _02525
opuAB		Glycine betaine transport system permease protein OpuAB	10	10	1	5	3706				827	827	827	ASM2963622v1 _02359	GCF_003013635.1_ASM301363v1 _00333	GCF_033128185.1_ASM3312818v1 _02312	GCF_033128265.1_ASM3312826v1 _02266	ASM3312828v1 _02274	GCF_004119355.1_ASM411935v1 _01105	ASM76232v1 _00163	E88.fna_02452	Q7451 _01228	Q7452 _02432
cheW_2		Chemotaxis protein CheW	10	10	1	5	127				458	461	458	ASM2963622v1 _01792	GCF_003013635.1_ASM301363v1 _00737	GCF_033128185.1_ASM3312818v1 _01652	GCF_033128265.1_ASM3312826v1 _01657	ASM3312828v1 _01712	GCF_004119355.1_ASM411935v1 _00755	ASM76232v1 _01041	E88.fna_01831	Q7451 _02667	Q7452 _01794
rbsC_2		Ribose import permease protein RbsC	10	10	1	5	3700				935	935	935	ASM2963622v1 _02365	GCF_003013635.1_ASM301363v1 _00327	GCF_033128185.1_ASM3312818v1 _02318	GCF_033128265.1_ASM3312826v1 _02272	ASM3312828v1 _02280	GCF_004119355.1_ASM411935v1 _01099	ASM76232v1 _00157	E88.fna_02458	Q7451 _01234	Q7452 _02438
yneA		Cell division suppressor protein YneA	10	10	1	5	1778				1562	1562	1562	ASM2963622v1 _00279	GCF_003013635.1_ASM301363v1 _02016	GCF_033128185.1_ASM3312818v1 _00135	GCF_033128265.1_ASM3312826v1 _00136	ASM3312828v1 _00140	GCF_004119355.1_ASM411935v1 _02299	ASM76232v1 _00906	E88.fna_00278	Q7451 _01532	Q7452 _00273
yrrK		Putative pre-16S rRNA nuclease	10	10	1	5	1378				416	416	416	ASM2963622v1 _01059	GCF_003013635.1_ASM301363v1 _00956	GCF_033128185.1_ASM3312818v1 _00900	GCF_033128265.1_ASM3312826v1 _00919	ASM3312828v1 _01009	GCF_004119355.1_ASM411935v1 _01879	ASM76232v1 _02063	E88.fna_01073	Q7451 _02206	Q7452 _01056
sodA		Superoxide dismutase [Mn/Fe]	10	10	1	5	2340				596	596	596	ASM2963622v1 _00067	GCF_003013635.1_ASM301363v1 _02257	GCF_033128185.1_ASM3312818v1 _02789	GCF_033128265.1_ASM3312826v1 _02736	ASM3312828v1 _02687	GCF_004119355.1_ASM411935v1 _00289	ASM76232v1 _01431	E88.fna_00130	Q7451 _01671	Q7452 _00130
gtaB		UTP--glucose-1-phosphate uridylyltransferase	10	10	1	5	1065				881	881	881	ASM2963622v1 _02282	GCF_003013635.1_ASM301363v1 _00410	GCF_033128185.1_ASM3312818v1 _02236	GCF_033128265.1_ASM3312826v1 _02189	ASM3312828v1 _02199	GCF_004119355.1_ASM411935v1 _01179	ASM76232v1 _00237	E88.fna_02379	Q7451 _01155	Q7452 _02355
trmL		tRNA (cytidine(34)-2'-O)-methyltransferase	10	10	1	5	2115				467	467	467	ASM2963622v1 _00371	GCF_003013635.1_ASM301363v1 _01406	GCF_033128185.1_ASM3312818v1 _00226	GCF_033128265.1_ASM3312826v1 _00228	ASM3312828v1 _00231	GCF_004119355.1_ASM411935v1 _02206	ASM76232v1 _00817	E88.fna_00371	Q7451 _00340	Q7452 _00365
rluB		Ribosomal large subunit pseudouridine synthase B	10	10	1	5	3248				704	704	704	ASM2963622v1 _01357	GCF_003013635.1_ASM301363v1 _00217	GCF_033128185.1_ASM3312818v1 _01194	GCF_033128265.1_ASM3312826v1 _01218	ASM3312828v1 _01235	GCF_004119355.1_ASM411935v1 _01765	ASM76232v1 _02442	E88.fna_01377	Q7451 _00107	Q7452 _01347
group_3675		hypothetical protein	10	10	1	5	2049				488	488	488	ASM2963622v1 _00434	GCF_003013635.1_ASM301363v1 _01469	GCF_033128185.1_ASM3312818v1 _00287	GCF_033128265.1_ASM3312826v1 _00291	ASM3312828v1 _00295	GCF_004119355.1_ASM411935v1 _02138	ASM76232v1 _00753	E88.fna_00439	Q7451 _00405	Q7452 _00431
rasP		Regulator of sigma-W protease RasP	10	10	1	5	3190				1022	1022	1022	ASM2963622v1 _01300	GCF_003013635.1_ASM301363v1 _00160	GCF_033128185.1_ASM3312818v1 _01137	GCF_033128265.1_ASM3312826v1 _01161	ASM3312828v1 _01178	GCF_004119355.1_ASM411935v1 _01705	ASM76232v1 _02385	E88.fna_01320	Q7451 _00163	Q7452 _01291
group_3677		hypothetical protein	10	10	1	5	968				1091	1091	1091	ASM2963622v1 _02184	GCF_003013635.1_ASM301363v1 _00507	GCF_033128185.1_ASM3312818v1 _02138	GCF_033128265.1_ASM3312826v1 _02092	ASM3312828v1 _02102	GCF_004119355.1_ASM411935v1 _01277	ASM76232v1 _00334	E88.fna_02281	Q7451 _01913	Q7452 _02242
group_3678		hypothetical protein	10	10	1	5	3516				284	284	284	ASM2963622v1 _02087	GCF_003013635.1_ASM301363v1 _01524	GCF_033128185.1_ASM3312818v1 _01970	GCF_033128265.1_ASM3312826v1 _01995	ASM3312828v1 _02005	GCF_004119355.1_ASM411935v1 _01443	ASM76232v1 _00492	E88.fna_02115	Q7451 _02012	Q7452 _02116
arnC_2		Undecaprenyl-phosphate 4-deoxy-4-formamido-L-arabinose transferase	10	10	1	5	1055				1031	1031	1031	ASM2963622v1 _02272	GCF_003013635.1_ASM301363v1 _00420	GCF_033128185.1_ASM3312818v1 _02226	GCF_033128265.1_ASM3312826v1 _02179	ASM3312828v1 _02189	GCF_004119355.1_ASM411935v1 _01189	ASM76232v1 _00247	E88.fna_02369	Q7451 _01145	Q7452 _02345
sleL		Cortical fragment-lytic enzyme	10	10	1	5	1294				1280	1280	1280	ASM2963622v1 _01207	GCF_003013635.1_ASM301363v1 _00067	GCF_033128185.1_ASM3312818v1 _01040	GCF_033128265.1_ASM3312826v1 _01067	ASM3312828v1 _01078	GCF_004119355.1_ASM411935v1 _01606	ASM76232v1 _01777	E88.fna_01223	Q7451 _00261	Q7452 _01193
pdtaR		putative transcriptional regulatory protein pdtaR	10	10	1	5	983				578	578	578	ASM2963622v1 _02199	GCF_003013635.1_ASM301363v1 _00492	GCF_033128185.1_ASM3312818v1 _02153	GCF_033128265.1_ASM3312826v1 _02107	ASM3312828v1 _02117	GCF_004119355.1_ASM411935v1 _01262	ASM76232v1 _00319	E88.fna_02296	Q7451 _01928	Q7452 _02257
ecfA2		Energy-coupling factor transporter ATP-binding protein EcfA2	10	10	1	5	2668				866	866	866	ASM2963622v1 _02615	GCF_003013635.1_ASM301363v1 _01199	GCF_033128185.1_ASM3312818v1 _02642	GCF_033128265.1_ASM3312826v1 _02591	ASM3312828v1 _02540	GCF_004119355.1_ASM411935v1 _02396	ASM76232v1 _01529	E88.fna_02693	Q7451 _01421	Q7452 _02687
group_3682	sasA_4	Adaptive-response sensory-kinase SasA	10	10	1	5	2923				1199	1199	1199	ASM2963622v1 _01563	GCF_003013635.1_ASM301363v1 _02342	GCF_033128185.1_ASM3312818v1 _01426	GCF_033128265.1_ASM3312826v1 _01429	ASM3312828v1 _01449	GCF_004119355.1_ASM411935v1 _00487	ASM76232v1 _01301	E88.fna_01565	Q7451 _00651	Q7452 _01565
sepF		Cell division protein SepF	10	10	1	5	262				455	461	459	ASM2963622v1 _01677	GCF_003013635.1_ASM301363v1 _00624	GCF_033128185.1_ASM3312818v1 _01540	GCF_033128265.1_ASM3312826v1 _01544	ASM3312828v1 _01602	GCF_004119355.1_ASM411935v1 _00640	ASM76232v1 _01148	E88.fna_01717	Q7451 _00538	Q7452 _01679
der_2		GTPase Der	10	10	1	5	1569				1316	1316	1316	ASM2963622v1 _01167	GCF_003013635.1_ASM301363v1 _00027	GCF_033128185.1_ASM3312818v1 _01001	GCF_033128265.1_ASM3312826v1 _01027	ASM3312828v1 _01039	GCF_004119355.1_ASM411935v1 _01554	ASM76232v1 _01738	E88.fna_01171	Q7451 _00300	Q7452 _01153
eno		Enolase	10	10	1	5	2100				1295	1295	1295	ASM2963622v1 _00386	GCF_003013635.1_ASM301363v1 _01421	GCF_033128185.1_ASM3312818v1 _00241	GCF_033128265.1_ASM3312826v1 _00243	ASM3312828v1 _00246	GCF_004119355.1_ASM411935v1 _02191	ASM76232v1 _00802	E88.fna_00386	Q7451 _00355	Q7452 _00380
rpsS		30S ribosomal protein S19	10	10	1	5	2639				284	284	284	ASM2963622v1 _02643	GCF_003013635.1_ASM301363v1 _01227	GCF_033128185.1_ASM3312818v1 _02670	GCF_033128265.1_ASM3312826v1 _02619	ASM3312828v1 _02569	GCF_004119355.1_ASM411935v1 _02368	ASM76232v1 _01501	E88.fna_02721	Q7451 _01449	Q7452 _02715
gatA		Glutamyl-tRNA(Gln) amidotransferase subunit A	10	10	1	5	2488				1457	1457	1457	ASM2963622v1 _02428	GCF_003013635.1_ASM301363v1 _02403	GCF_033128185.1_ASM3312818v1 _02460	GCF_033128265.1_ASM3312826v1 _02399	ASM3312828v1 _02346	GCF_004119355.1_ASM411935v1 _01047	ASM76232v1 _02795	E88.fna_02510	Q7451 _02599	Q7452 _02490
guaB		Inosine-5'-monophosphate dehydrogenase	10	10	1	5	2507				1454	1454	1454	ASM2963622v1 _02447	GCF_003013635.1_ASM301363v1 _02384	GCF_033128185.1_ASM3312818v1 _02479	GCF_033128265.1_ASM3312826v1 _02418	ASM3312828v1 _02374	GCF_004119355.1_ASM411935v1 _01028	ASM76232v1 _02813	E88.fna_02529	Q7451 _02615	Q7452 _02523
group_3689		hypothetical protein	10	10	1	5	2414				263	263	263	ASM2963622v1 _00148	GCF_003013635.1_ASM301363v1 _02451	GCF_033128185.1_ASM3312818v1 _00005	GCF_033128265.1_ASM3312826v1 _00005	ASM3312828v1 _00005	GCF_004119355.1_ASM411935v1 _00096	ASM76232v1 _01350	E88.fna_00050	Q7451 _01751	Q7452 _00053
prs_1		Putative ribose-phosphate pyrophosphokinase	10	10	1	5	2210				386	674	645	ASM2963622v1 _00327	GCF_003013635.1_ASM301363v1 _02093	GCF_033128185.1_ASM3312818v1 _00183	GCF_033128265.1_ASM3312826v1 _00184	ASM3312828v1 _00188	GCF_004119355.1_ASM411935v1 _02251	ASM76232v1 _00860	E88.fna_00326	Q7451 _01483	Q7452 _00321
group_3690		hypothetical protein	10	10	1	5	61				476	476	476	ASM2963622v1 _01620	GCF_003013635.1_ASM301363v1 _00567	GCF_033128185.1_ASM3312818v1 _01482	GCF_033128265.1_ASM3312826v1 _01487	ASM3312828v1 _01506	GCF_004119355.1_ASM411935v1 _00544	ASM76232v1 _01244	E88.fna_01621	Q7451 _00596	Q7452 _01621
recF		DNA replication and repair protein RecF	10	10	1	5	2413				1103	1103	1103	ASM2963622v1 _00147	GCF_003013635.1_ASM301363v1 _02450	GCF_033128185.1_ASM3312818v1 _00004	GCF_033128265.1_ASM3312826v1 _00004	ASM3312828v1 _00004	GCF_004119355.1_ASM411935v1 _00097	ASM76232v1 _01351	E88.fna_00051	Q7451 _01750	Q7452 _00054
abgT_1		p-aminobenzoyl-glutamate transport protein	10	10	1	5	3365				1565	1565	1565	ASM2963622v1 _00579	GCF_003013635.1_ASM301363v1 _01349	GCF_033128185.1_ASM3312818v1 _00431	GCF_033128265.1_ASM3312826v1 _00436	ASM3312828v1 _00446	GCF_004119355.1_ASM411935v1 _02580	ASM76232v1 _02557	E88.fna_00590	Q7451 _02093	Q7452 _00575
lapB		Lipopolysaccharide assembly protein B	10	10	1	5	1066				1082	1082	1082	ASM2963622v1 _02283	GCF_003013635.1_ASM301363v1 _00409	GCF_033128185.1_ASM3312818v1 _02237	GCF_033128265.1_ASM3312826v1 _02190	ASM3312828v1 _02200	GCF_004119355.1_ASM411935v1 _01178	ASM76232v1 _00236	E88.fna_02380	Q7451 _01156	Q7452 _02356
group_3694		hypothetical protein	10	10	1	5	2405				626	626	626	ASM2963622v1 _00139	GCF_003013635.1_ASM301363v1 _02442	GCF_033128185.1_ASM3312818v1 _02862	GCF_033128265.1_ASM3312826v1 _02808	ASM3312828v1 _02759	GCF_004119355.1_ASM411935v1 _00105	ASM76232v1 _01359	E88.fna_00059	Q7451 _01743	Q7452 _00061
minD		Septum site-determining protein MinD	10	10	1	5	3565				797	797	797	ASM2963622v1 _02133	GCF_003013635.1_ASM301363v1 _01570	GCF_033128185.1_ASM3312818v1 _02018	GCF_033128265.1_ASM3312826v1 _02041	ASM3312828v1 _02051	GCF_004119355.1_ASM411935v1 _01397	ASM76232v1 _00446	E88.fna_02161	Q7451 _01847	Q7452 _02164
group_3696		hypothetical protein	10	10	1	5	2728				839	851	842	ASM2963622v1 _02562	GCF_003013635.1_ASM301363v1 _01146	GCF_033128185.1_ASM3312818v1 _02589	GCF_033128265.1_ASM3312826v1 _02526	ASM3312828v1 _02482	GCF_004119355.1_ASM411935v1 _02450	ASM76232v1 _01586	E88.fna_02640	Q7451 _01367	Q7452 _02633
bamD		Outer membrane protein assembly factor BamD	10	10	1	5	2945				812	812	812	ASM2963622v1 _01532	GCF_003013635.1_ASM301363v1 _02675	GCF_033128185.1_ASM3312818v1 _01407	GCF_033128265.1_ASM3312826v1 _01398	ASM3312828v1 _01419	GCF_004119355.1_ASM411935v1 _00458	ASM76232v1 _01331	E88.fna_01536	Q7451 _00665	Q7452 _01534
gloC		Hydroxyacylglutathione hydrolase GloC	10	10	1	5	999				605	605	605	ASM2963622v1 _02215	GCF_003013635.1_ASM301363v1 _00476	GCF_033128185.1_ASM3312818v1 _02169	GCF_033128265.1_ASM3312826v1 _02123	ASM3312828v1 _02133	GCF_004119355.1_ASM411935v1 _01246	ASM76232v1 _00303	E88.fna_02312	Q7451 _01944	Q7452 _02273
pyrR		Bifunctional protein PyrR	10	10	1	5	273				533	533	533	ASM2963622v1 _01666	GCF_003013635.1_ASM301363v1 _00613	GCF_033128185.1_ASM3312818v1 _01529	GCF_033128265.1_ASM3312826v1 _01533	ASM3312828v1 _01591	GCF_004119355.1_ASM411935v1 _00629	ASM76232v1 _01159	E88.fna_01706	Q7451 _00549	Q7452 _01668
group_3707		hypothetical protein	10	10	1	5	3333				1760	1760	1760	ASM2963622v1 _00562	GCF_003013635.1_ASM301363v1 _01366	GCF_033128185.1_ASM3312818v1 _00414	GCF_033128265.1_ASM3312826v1 _00419	ASM3312828v1 _00425	GCF_004119355.1_ASM411935v1 _02563	ASM76232v1 _02292	E88.fna_00573	Q7451 _02075	Q7452 _00557
mutS_2		DNA mismatch repair protein MutS	10	10	1	5	3229				2645	2645	2645	ASM2963622v1 _01338	GCF_003013635.1_ASM301363v1 _00198	GCF_033128185.1_ASM3312818v1 _01175	GCF_033128265.1_ASM3312826v1 _01199	ASM3312828v1 _01216	GCF_004119355.1_ASM411935v1 _01746	ASM76232v1 _02423	E88.fna_01358	Q7451 _00125	Q7452 _01329
group_3709		hypothetical protein	10	10	1	5	263				263	263	263	ASM2963622v1 _01676	GCF_003013635.1_ASM301363v1 _00623	GCF_033128185.1_ASM3312818v1 _01539	GCF_033128265.1_ASM3312826v1 _01543	ASM3312828v1 _01601	GCF_004119355.1_ASM411935v1 _00639	ASM76232v1 _01149	E88.fna_01716	Q7451 _00539	Q7452 _01678
group_371		hypothetical protein	10	10	1	5	2137				380	380	380	ASM2963622v1 _00349	GCF_003013635.1_ASM301363v1 _01384	GCF_033128185.1_ASM3312818v1 _00204	GCF_033128265.1_ASM3312826v1 _00206	ASM3312828v1 _00209	GCF_004119355.1_ASM411935v1 _02230	ASM76232v1 _00839	E88.fna_00347	Q7451 _01461	Q7452 _00342
frlC_1		Fructoselysine 3-epimerase	10	10	1	5	3339				806	806	806	ASM2963622v1 _00567	GCF_003013635.1_ASM301363v1 _01361	GCF_033128185.1_ASM3312818v1 _00419	GCF_033128265.1_ASM3312826v1 _00424	ASM3312828v1 _00430	GCF_004119355.1_ASM411935v1 _02568	ASM76232v1 _02297	E88.fna_00578	Q7451 _02081	Q7452 _00563
gap		Glyceraldehyde-3-phosphate dehydrogenase	10	10	1	5	2104				1007	1007	1007	ASM2963622v1 _00382	GCF_003013635.1_ASM301363v1 _01417	GCF_033128185.1_ASM3312818v1 _00237	GCF_033128265.1_ASM3312826v1 _00239	ASM3312828v1 _00242	GCF_004119355.1_ASM411935v1 _02195	ASM76232v1 _00806	E88.fna_00382	Q7451 _00351	Q7452 _00376
yabP		Spore protein YabP	10	10	1	5	2294				290	290	290	ASM2963622v1 _00024	GCF_003013635.1_ASM301363v1 _02559	GCF_033128185.1_ASM3312818v1 _02746	GCF_033128265.1_ASM3312826v1 _02693	ASM3312828v1 _02644	GCF_004119355.1_ASM411935v1 _00178	ASM76232v1 _01474	E88.fna_00175	Q7451 _01627	Q7452 _00174
clpC_2		Negative regulator of genetic competence ClpC/MecB	10	10	1	5	2269				2435	2435	2435	ASM2963622v1 _02678	GCF_003013635.1_ASM301363v1 _02660	GCF_033128185.1_ASM3312818v1 _02705	GCF_033128265.1_ASM3312826v1 _02654	ASM3312828v1 _02605	GCF_004119355.1_ASM411935v1 _00358	ASM76232v1 _02693	E88.fna_02756	Q7451 _02787	Q7452 _02750
group_3714		putative zinc protease	10	10	1	5	3204				1298	1298	1298	ASM2963622v1 _01314	GCF_003013635.1_ASM301363v1 _00174	GCF_033128185.1_ASM3312818v1 _01151	GCF_033128265.1_ASM3312826v1 _01175	ASM3312828v1 _01192	GCF_004119355.1_ASM411935v1 _01719	ASM76232v1 _02399	E88.fna_01334	Q7451 _00149	Q7452 _01305
group_3715		hypothetical protein	10	10	1	5	1152				239	239	239	ASM2963622v1 _01379	GCF_003013635.1_ASM301363v1 _00240	GCF_033128185.1_ASM3312818v1 _01217	GCF_033128265.1_ASM3312826v1 _01240	ASM3312828v1 _01258	GCF_004119355.1_ASM411935v1 _01789	ASM76232v1 _02465	E88.fna_01401	Q7451 _00082	Q7452 _01372
group_3716		hypothetical protein	10	10	1	5	3594				227	227	227	ASM2963622v1 _00879	GCF_003013635.1_ASM301363v1 _01623	GCF_033128185.1_ASM3312818v1 _00724	GCF_033128265.1_ASM3312826v1 _00739	ASM3312828v1 _00834	GCF_004119355.1_ASM411935v1 _02057	ASM76232v1 _01890	E88.fna_00895	Q7451 _00799	Q7452 _00875
crnA		Creatinine amidohydrolase	10	10	1	5	2559				755	755	755	ASM2963622v1 _01925	GCF_003013635.1_ASM301363v1 _02204	GCF_033128185.1_ASM3312818v1 _01786	GCF_033128265.1_ASM3312826v1 _01793	ASM3312828v1 _01846	GCF_004119355.1_ASM411935v1 _00892	ASM76232v1 _00650	E88.fna_01968	Q7451 _01037	Q7452 _01935
group_3718		hypothetical protein	10	10	1	5	2731				455	455	455	ASM2963622v1 _02559	GCF_003013635.1_ASM301363v1 _01143	GCF_033128185.1_ASM3312818v1 _02586	GCF_033128265.1_ASM3312826v1 _02523	ASM3312828v1 _02479	GCF_004119355.1_ASM411935v1 _02453	ASM76232v1 _01589	E88.fna_02637	Q7451 _01364	Q7452 _02630
group_3719		hypothetical protein	10	10	1	5	3128				878	878	878	ASM2963622v1 _01241	GCF_003013635.1_ASM301363v1 _00101	GCF_033128185.1_ASM3312818v1 _01078	GCF_033128265.1_ASM3312826v1 _01101	ASM3312828v1 _01116	GCF_004119355.1_ASM411935v1 _01643	ASM76232v1 _02324	E88.fna_01259	Q7451 _00222	Q7452 _01232
group_372		NAD-dependent malic enzyme	10	10	1	5	2125				1154	1154	1154	ASM2963622v1 _00361	GCF_003013635.1_ASM301363v1 _01396	GCF_033128185.1_ASM3312818v1 _00216	GCF_033128265.1_ASM3312826v1 _00218	ASM3312828v1 _00221	GCF_004119355.1_ASM411935v1 _02218	ASM76232v1 _00827	E88.fna_00359	Q7451 _00330	Q7452 _00354
group_3720		hypothetical protein	10	10	1	5	1249				1970	1970	1970	ASM2963622v1 _00996	GCF_003013635.1_ASM301363v1 _00895	GCF_033128185.1_ASM3312818v1 _00839	GCF_033128265.1_ASM3312826v1 _00856	ASM3312828v1 _00946	GCF_004119355.1_ASM411935v1 _01940	ASM76232v1 _02002	E88.fna_01012	Q7451 _00925	Q7452 _00995
mtaB		Threonylcarbamoyladenosine tRNA methylthiotransferase MtaB	10	10	1	5	3520				1301	1301	1301	ASM2963622v1 _02091	GCF_003013635.1_ASM301363v1 _01528	GCF_033128185.1_ASM3312818v1 _01974	GCF_033128265.1_ASM3312826v1 _01999	ASM3312828v1 _02009	GCF_004119355.1_ASM411935v1 _01439	ASM76232v1 _00488	E88.fna_02119	Q7451 _02016	Q7452 _02120
yqfL		Putative pyruvate, phosphate dikinase regulatory protein	10	10	1	5	2375				815	815	815	ASM2963622v1 _00109	GCF_003013635.1_ASM301363v1 _02412	GCF_033128185.1_ASM3312818v1 _02832	GCF_033128265.1_ASM3312826v1 _02778	ASM3312828v1 _02729	GCF_004119355.1_ASM411935v1 _00135	ASM76232v1 _01389	E88.fna_00089	Q7451 _01713	Q7452 _00091
group_3723		putative protein	10	10	1	5	3146				1640	1640	1640	ASM2963622v1 _01259	GCF_003013635.1_ASM301363v1 _00119	GCF_033128185.1_ASM3312818v1 _01096	GCF_033128265.1_ASM3312826v1 _01119	ASM3312828v1 _01134	GCF_004119355.1_ASM411935v1 _01662	ASM76232v1 _02342	E88.fna_01277	Q7451 _00204	Q7452 _01250
group_3724		hypothetical protein	10	10	1	5	1379				269	269	269	ASM2963622v1 _01060	GCF_003013635.1_ASM301363v1 _00957	GCF_033128185.1_ASM3312818v1 _00901	GCF_033128265.1_ASM3312826v1 _00920	ASM3312828v1 _01010	GCF_004119355.1_ASM411935v1 _01878	ASM76232v1 _02064	E88.fna_01074	Q7451 _02207	Q7452 _01057
group_3725	pnp_2	Polyribonucleotide nucleotidyltransferase	10	10	1	5	3203				2117	2117	2117	ASM2963622v1 _01313	GCF_003013635.1_ASM301363v1 _00173	GCF_033128185.1_ASM3312818v1 _01150	GCF_033128265.1_ASM3312826v1 _01174	ASM3312828v1 _01191	GCF_004119355.1_ASM411935v1 _01718	ASM76232v1 _02398	E88.fna_01333	Q7451 _00150	Q7452 _01304
group_3726		hypothetical protein	10	10	1	5	3748				242	242	242	ASM2963622v1 _02318	GCF_003013635.1_ASM301363v1 _00374	GCF_033128185.1_ASM3312818v1 _02270	GCF_033128265.1_ASM3312826v1 _02225	ASM3312828v1 _02232	GCF_004119355.1_ASM411935v1 _01146	ASM76232v1 _00204	E88.fna_02412	Q7451 _01193	Q7452 _02392
sigH		RNA polymerase sigma-H factor	10	10	1	5	2618				638	638	638	ASM2963622v1 _02664	GCF_003013635.1_ASM301363v1 _02646	GCF_033128185.1_ASM3312818v1 _02691	GCF_033128265.1_ASM3312826v1 _02640	ASM3312828v1 _02590	GCF_004119355.1_ASM411935v1 _00344	ASM76232v1 _02707	E88.fna_02742	Q7451 _02773	Q7452 _02736
whiA_1		cell division protein WhiA	10	10	1	5	3971				218	218	218	ASM2963622v1 _01490	GCF_003013635.1_ASM301363v1 _01741	GCF_033128185.1_ASM3312818v1 _01327	GCF_033128265.1_ASM3312826v1 _01356	ASM3312828v1 _01378	GCF_004119355.1_ASM411935v1 _00424	ASM76232v1 _02745	E88.fna_01502	Q7451 _02806	Q7452 _01489
rpsT		30S ribosomal protein S20	10	10	1	5	3534				257	257	257	ASM2963622v1 _02104	GCF_003013635.1_ASM301363v1 _01541	GCF_033128185.1_ASM3312818v1 _01987	GCF_033128265.1_ASM3312826v1 _02012	ASM3312828v1 _02022	GCF_004119355.1_ASM411935v1 _01426	ASM76232v1 _00475	E88.fna_02132	Q7451 _02029	Q7452 _02133
group_373		NAD-dependent malic enzyme	10	10	1	5	2825				1175	1175	1175	ASM2963622v1 _02500	GCF_003013635.1_ASM301363v1 _01079	GCF_033128185.1_ASM3312818v1 _02531	GCF_033128265.1_ASM3312826v1 _02470	ASM3312828v1 _02426	GCF_004119355.1_ASM411935v1 _02506	ASM76232v1 _01642	E88.fna_02584	Q7451 _01308	Q7452 _02574
ycgR		Flagellar brake protein YcgR	10	10	1	5	231				656	656	656	ASM2963622v1 _01706	GCF_003013635.1_ASM301363v1 _00653	GCF_033128185.1_ASM3312818v1 _01569	GCF_033128265.1_ASM3312826v1 _01573	ASM3312828v1 _01631	GCF_004119355.1_ASM411935v1 _00669	ASM76232v1 _01119	E88.fna_01746	Q7451 _02475	Q7452 _01710
group_3731		Methylaspartate ammonia-lyase	10	10	1	5	2679				1247	1247	1247	ASM2963622v1 _02605	GCF_003013635.1_ASM301363v1 _01189	GCF_033128185.1_ASM3312818v1 _02632	GCF_033128265.1_ASM3312826v1 _02581	ASM3312828v1 _02530	GCF_004119355.1_ASM411935v1 _02407	ASM76232v1 _01539	E88.fna_02683	Q7451 _01411	Q7452 _02677
group_3732		hypothetical protein	10	10	1	5	2067				422	422	422	ASM2963622v1 _00416	GCF_003013635.1_ASM301363v1 _01451	GCF_033128185.1_ASM3312818v1 _00269	GCF_033128265.1_ASM3312826v1 _00273	ASM3312828v1 _00277	GCF_004119355.1_ASM411935v1 _02156	ASM76232v1 _00771	E88.fna_00421	Q7451 _00387	Q7452 _00413
group_3733		hypothetical protein	10	10	1	5	1639				1358	1358	1358	ASM2963622v1 _00833	GCF_003013635.1_ASM301363v1 _01669	GCF_033128185.1_ASM3312818v1 _00676	GCF_033128265.1_ASM3312826v1 _00693	ASM3312828v1 _00707	GCF_004119355.1_ASM411935v1 _02105	ASM76232v1 _01841	E88.fna_00847	Q7451 _00753	Q7452 _00830
gerBA_1		Spore germination protein B1	10	10	1	5	2249				1472	1472	1472	ASM2963622v1 _00284	GCF_003013635.1_ASM301363v1 _02136	GCF_033128185.1_ASM3312818v1 _00140	GCF_033128265.1_ASM3312826v1 _00141	ASM3312828v1 _00145	GCF_004119355.1_ASM411935v1 _02294	ASM76232v1 _00901	E88.fna_00283	Q7451 _01527	Q7452 _00278
rnfC		Proton-translocating ferredoxin:NAD(+) oxidoreductase complex subunit C	10	10	1	5	1341				1307	1307	1307	ASM2963622v1 _01023	GCF_003013635.1_ASM301363v1 _00920	GCF_033128185.1_ASM3312818v1 _00864	GCF_033128265.1_ASM3312826v1 _00883	ASM3312828v1 _00971	GCF_004119355.1_ASM411935v1 _01915	ASM76232v1 _02027	E88.fna_01037	Q7451 _02170	Q7452 _01020
csoR_1		Copper-sensing transcriptional repressor CsoR	10	10	1	5	3584				266	266	266	ASM2963622v1 _00869	GCF_003013635.1_ASM301363v1 _01633	GCF_033128185.1_ASM3312818v1 _00714	GCF_033128265.1_ASM3312826v1 _00729	ASM3312828v1 _00824	GCF_004119355.1_ASM411935v1 _02067	ASM76232v1 _01880	E88.fna_00885	Q7451 _00789	Q7452 _00865
perR_1		Peroxide operon regulator	10	10	1	5	1914				413	413	413	ASM2963622v1 _00519	GCF_003013635.1_ASM301363v1 _01893	GCF_033128185.1_ASM3312818v1 _00371	GCF_033128265.1_ASM3312826v1 _00376	ASM3312828v1 _00382	GCF_004119355.1_ASM411935v1 _00261	ASM76232v1 _02253	E88.fna_00529	Q7451 _00492	Q7452 _00519
uvrB_2		UvrABC system protein B	10	10	1	5	2744				1985	1985	1985	ASM2963622v1 _02546	GCF_003013635.1_ASM301363v1 _01130	GCF_033128185.1_ASM3312818v1 _02573	GCF_033128265.1_ASM3312826v1 _02510	ASM3312828v1 _02466	GCF_004119355.1_ASM411935v1 _02466	ASM76232v1 _01602	E88.fna_02624	Q7451 _01351	Q7452 _02617
uvrA		UvrABC system protein A	10	10	1	5	2745				2795	2822	2819	ASM2963622v1 _02545	GCF_003013635.1_ASM301363v1 _01129	GCF_033128185.1_ASM3312818v1 _02572	GCF_033128265.1_ASM3312826v1 _02509	ASM3312828v1 _02465	GCF_004119355.1_ASM411935v1 _02467	ASM76232v1 _01603	E88.fna_02623	Q7451 _01350	Q7452 _02616
group_374		hypothetical protein	10	10	1	5	2118				1223	2234	2132	ASM2963622v1 _00368	GCF_003013635.1_ASM301363v1 _01403	GCF_033128185.1_ASM3312818v1 _00223	GCF_033128265.1_ASM3312826v1 _00225	ASM3312828v1 _00228	GCF_004119355.1_ASM411935v1 _02209	ASM76232v1 _00820	E88.fna_00368	Q7451 _00337	Q7452 _00362
group_3740		hypothetical protein	10	10	1	5	3412				506	506	506	ASM2963622v1 _00735	GCF_003013635.1_ASM301363v1 _02481	GCF_033128185.1_ASM3312818v1 _00580	GCF_033128265.1_ASM3312826v1 _00595	ASM3312828v1 _00604	GCF_004119355.1_ASM411935v1 _02749	ASM76232v1 _02155	E88.fna_00745	Q7451 _01816	Q7452 _00733
serS		Serine--tRNA ligase	10	10	1	5	1994				1280	1280	1280	ASM2963622v1 _00162	GCF_003013635.1_ASM301363v1 _02612	GCF_033128185.1_ASM3312818v1 _00019	GCF_033128265.1_ASM3312826v1 _00019	ASM3312828v1 _00020	GCF_004119355.1_ASM411935v1 _00335	ASM76232v1 _01687	E88.fna_00036	Q7451 _02551	Q7452 _00039
group_3742		hypothetical protein	10	10	1	5	3285				830	830	830	ASM2963622v1 _00660	GCF_003013635.1_ASM301363v1 _01268	GCF_033128185.1_ASM3312818v1 _00506	GCF_033128265.1_ASM3312826v1 _00520	ASM3312828v1 _00531	GCF_004119355.1_ASM411935v1 _02661	ASM76232v1 _02642	E88.fna_00671	Q7451 _02263	Q7452 _00662
mreC		Cell shape-determining protein MreC	10	10	1	5	3569				848	848	848	ASM2963622v1 _02137	GCF_003013635.1_ASM301363v1 _01574	GCF_033128185.1_ASM3312818v1 _02022	GCF_033128265.1_ASM3312826v1 _02045	ASM3312828v1 _02055	GCF_004119355.1_ASM411935v1 _01393	ASM76232v1 _00442	E88.fna_02165	Q7451 _01851	Q7452 _02168
rimP_2		Ribosome maturation factor RimP	10	10	1	5	3193				461	461	461	ASM2963622v1 _01303	GCF_003013635.1_ASM301363v1 _00163	GCF_033128185.1_ASM3312818v1 _01140	GCF_033128265.1_ASM3312826v1 _01164	ASM3312828v1 _01181	GCF_004119355.1_ASM411935v1 _01708	ASM76232v1 _02388	E88.fna_01323	Q7451 _00160	Q7452 _01294
rho_1		Transcription termination factor Rho	10	10	1	5	2238				1469	1469	1469	ASM2963622v1 _00295	GCF_003013635.1_ASM301363v1 _02125	GCF_033128185.1_ASM3312818v1 _00151	GCF_033128265.1_ASM3312826v1 _00152	ASM3312828v1 _00156	GCF_004119355.1_ASM411935v1 _02283	ASM76232v1 _00890	E88.fna_00294	Q7451 _01516	Q7452 _00289
group_3746		hypothetical protein	10	10	1	5	2274				224	224	224	ASM2963622v1 _02683	GCF_003013635.1_ASM301363v1 _02665	GCF_033128185.1_ASM3312818v1 _02710	GCF_033128265.1_ASM3312826v1 _02659	ASM3312828v1 _02610	GCF_004119355.1_ASM411935v1 _00363	ASM76232v1 _02688	E88.fna_02761	Q7451 _02792	Q7452 _02755
group_3747		Gamma-D-glutamyl-L-diamino acid endopeptidase 1	10	10	1	5	3354				1271	1271	1271	ASM2963622v1 _00590	GCF_003013635.1_ASM301363v1 _01338	GCF_033128185.1_ASM3312818v1 _00442	GCF_033128265.1_ASM3312826v1 _00447	ASM3312828v1 _00457	GCF_004119355.1_ASM411935v1 _02591	ASM76232v1 _02568	E88.fna_00601	Q7451 _02104	Q7452 _00586
ybeY		Endoribonuclease YbeY	10	10	1	5	3513				503	503	503	ASM2963622v1 _02084	GCF_003013635.1_ASM301363v1 _01521	GCF_033128185.1_ASM3312818v1 _01967	GCF_033128265.1_ASM3312826v1 _01992	ASM3312828v1 _02002	GCF_004119355.1_ASM411935v1 _01446	ASM76232v1 _00495	E88.fna_02112	Q7451 _02009	Q7452 _02113
rnfA		Na(+)-translocating ferredoxin:NAD(+) oxidoreductase complex subunit A	10	10	1	5	1345				575	575	575	ASM2963622v1 _01027	GCF_003013635.1_ASM301363v1 _00924	GCF_033128185.1_ASM3312818v1 _00868	GCF_033128265.1_ASM3312826v1 _00887	ASM3312828v1 _00975	GCF_004119355.1_ASM411935v1 _01911	ASM76232v1 _02031	E88.fna_01041	Q7451 _02174	Q7452 _01024
veg		Protein Veg	10	10	1	5	1777				233	233	233	ASM2963622v1 _00278	GCF_003013635.1_ASM301363v1 _02015	GCF_033128185.1_ASM3312818v1 _00134	GCF_033128265.1_ASM3312826v1 _00135	ASM3312828v1 _00139	GCF_004119355.1_ASM411935v1 _02300	ASM76232v1 _00907	E88.fna_00277	Q7451 _01533	Q7452 _00272
group_3751		hypothetical protein	10	10	1	5	2997				1466	1466	1466	ASM2963622v1 _02037	GCF_003013635.1_ASM301363v1 _01859	GCF_033128185.1_ASM3312818v1 _01925	GCF_033128265.1_ASM3312826v1 _01946	ASM3312828v1 _01959	GCF_004119355.1_ASM411935v1 _00989	ASM76232v1 _00536	E88.fna_02065	Q7451 _01966	Q7452 _02069
group_3752		hypothetical protein	10	10	1	5	3749				881	881	881	ASM2963622v1 _02317	GCF_003013635.1_ASM301363v1 _00375	GCF_033128185.1_ASM3312818v1 _02269	GCF_033128265.1_ASM3312826v1 _02224	ASM3312828v1 _02231	GCF_004119355.1_ASM411935v1 _01147	ASM76232v1 _00205	E88.fna_02411	Q7451 _01192	Q7452 _02391
group_3753		hypothetical protein	10	10	1	5	2490				269	269	269	ASM2963622v1 _02430	GCF_003013635.1_ASM301363v1 _02401	GCF_033128185.1_ASM3312818v1 _02462	GCF_033128265.1_ASM3312826v1 _02401	ASM3312828v1 _02348	GCF_004119355.1_ASM411935v1 _01045	ASM76232v1 _02793	E88.fna_02512	Q7451 _02601	Q7452 _02492
alsT_1		Amino-acid carrier protein AlsT	10	10	1	5	3331				1352	1352	1352	ASM2963622v1 _00560	GCF_003013635.1_ASM301363v1 _01368	GCF_033128185.1_ASM3312818v1 _00412	GCF_033128265.1_ASM3312826v1 _00417	ASM3312828v1 _00423	GCF_004119355.1_ASM411935v1 _02561	ASM76232v1 _02290	E88.fna_00571	Q7451 _02073	Q7452 _00555
nadD		Nicotinate-nucleotide adenylyltransferase	10	10	1	5	3550				602	602	602	ASM2963622v1 _02119	GCF_003013635.1_ASM301363v1 _01556	GCF_033128185.1_ASM3312818v1 _02004	GCF_033128265.1_ASM3312826v1 _02027	ASM3312828v1 _02037	GCF_004119355.1_ASM411935v1 _01411	ASM76232v1 _00460	E88.fna_02147	Q7451 _02045	Q7452 _02149
fadR_2		Fatty acid metabolism regulator protein	10	10	1	5	1663				674	683	674	ASM2963622v1 _00810	GCF_003013635.1_ASM301363v1 _02180	GCF_033128185.1_ASM3312818v1 _00655	GCF_033128265.1_ASM3312826v1 _00670	ASM3312828v1 _00683	GCF_004119355.1_ASM411935v1 _00208	ASM76232v1 _01798	E88.fna_00824	Q7451 _02695	Q7452 _00809
groS		10 kDa chaperonin	10	10	1	5	2510				284	284	284	ASM2963622v1 _02450	GCF_003013635.1_ASM301363v1 _02381	GCF_033128185.1_ASM3312818v1 _02482	GCF_033128265.1_ASM3312826v1 _02421	ASM3312828v1 _02377	GCF_004119355.1_ASM411935v1 _01025	ASM76232v1 _02816	E88.fna_02532	Q7451 _02618	Q7452 _02526
relA		GTP pyrophosphokinase	10	10	1	5	1001				2195	2195	2195	ASM2963622v1 _02217	GCF_003013635.1_ASM301363v1 _00474	GCF_033128185.1_ASM3312818v1 _02171	GCF_033128265.1_ASM3312826v1 _02125	ASM3312828v1 _02135	GCF_004119355.1_ASM411935v1 _01244	ASM76232v1 _00301	E88.fna_02314	Q7451 _01946	Q7452 _02275
flhB		Flagellar biosynthetic protein FlhB	10	10	1	5	2199				263	263	263	ASM2963622v1 _00336	GCF_003013635.1_ASM301363v1 _02084	GCF_033128185.1_ASM3312818v1 _00192	GCF_033128265.1_ASM3312826v1 _00193	ASM3312828v1 _00197	GCF_004119355.1_ASM411935v1 _02242	ASM76232v1 _00851	E88.fna_00335	Q7451 _01473	Q7452 _00330
tpiA		Triosephosphate isomerase	10	10	1	5	2102				716	749	719	ASM2963622v1 _00384	GCF_003013635.1_ASM301363v1 _01419	GCF_033128185.1_ASM3312818v1 _00239	GCF_033128265.1_ASM3312826v1 _00241	ASM3312828v1 _00244	GCF_004119355.1_ASM411935v1 _02193	ASM76232v1 _00804	E88.fna_00384	Q7451 _00353	Q7452 _00378
rodA		putative FtsW-like protein	10	10	1	5	2747				1202	1202	1202	ASM2963622v1 _02543	GCF_003013635.1_ASM301363v1 _01127	GCF_033128185.1_ASM3312818v1 _02570	GCF_033128265.1_ASM3312826v1 _02507	ASM3312828v1 _02463	GCF_004119355.1_ASM411935v1 _02469	ASM76232v1 _01605	E88.fna_02621	Q7451 _01348	Q7452 _02614
proB		Glutamate 5-kinase	10	10	1	5	1364				812	812	812	ASM2963622v1 _01046	GCF_003013635.1_ASM301363v1 _00943	GCF_033128185.1_ASM3312818v1 _00887	GCF_033128265.1_ASM3312826v1 _00906	ASM3312828v1 _00994	GCF_004119355.1_ASM411935v1 _01892	ASM76232v1 _02050	E88.fna_01060	Q7451 _02193	Q7452 _01043
pdxY		Pyridoxal kinase PdxY	10	10	1	5	1939				872	872	872	ASM2963622v1 _00495	GCF_003013635.1_ASM301363v1 _01917	GCF_033128185.1_ASM3312818v1 _00347	GCF_033128265.1_ASM3312826v1 _00352	ASM3312828v1 _00359	GCF_004119355.1_ASM411935v1 _02792	ASM76232v1 _02230	E88.fna_00504	Q7451 _00467	Q7452 _00494
group_3763		hypothetical protein	10	10	1	5	2920				218	218	218	ASM2963622v1 _01565	GCF_003013635.1_ASM301363v1 _02345	GCF_033128185.1_ASM3312818v1 _01428	GCF_033128265.1_ASM3312826v1 _01432	ASM3312828v1 _01452	GCF_004119355.1_ASM411935v1 _00489	ASM76232v1 _01298	E88.fna_01567	Q7451 _00648	Q7452 _01568
group_3764		hypothetical protein	10	10	1	5	3495				956	956	956	ASM2963622v1 _02068	GCF_003013635.1_ASM301363v1 _01505	GCF_033128185.1_ASM3312818v1 _01951	GCF_033128265.1_ASM3312826v1 _01976	ASM3312828v1 _01984	GCF_004119355.1_ASM411935v1 _01462	ASM76232v1 _00511	E88.fna_02096	Q7451 _01993	Q7452 _02097
group_3765		hypothetical protein	10	10	1	5	2002				239	239	239	ASM2963622v1 _00172	GCF_003013635.1_ASM301363v1 _02602	GCF_033128185.1_ASM3312818v1 _00029	GCF_033128265.1_ASM3312826v1 _00029	ASM3312828v1 _00030	GCF_004119355.1_ASM411935v1 _00325	ASM76232v1 _01697	E88.fna_00026	Q7451 _02571	Q7452 _00029
group_3766		hypothetical protein	10	10	1	5	3568				491	491	491	ASM2963622v1 _02136	GCF_003013635.1_ASM301363v1 _01573	GCF_033128185.1_ASM3312818v1 _02021	GCF_033128265.1_ASM3312826v1 _02044	ASM3312828v1 _02054	GCF_004119355.1_ASM411935v1 _01394	ASM76232v1 _00443	E88.fna_02164	Q7451 _01850	Q7452 _02167
pduA_1		Propanediol utilization protein PduA	10	10	1	5	3957				290	290	290	ASM2963622v1 _01509	GCF_003013635.1_ASM301363v1 _01757	GCF_033128185.1_ASM3312818v1 _01343	GCF_033128265.1_ASM3312826v1 _01375	ASM3312828v1 _01388	GCF_004119355.1_ASM411935v1 _00435	ASM76232v1 _02735	E88.fna_01513	Q7451 _00697	Q7452 _01513
pcrA		ATP-dependent DNA helicase PcrA	10	10	1	5	2492				2222	2222	2222	ASM2963622v1 _02432	GCF_003013635.1_ASM301363v1 _02399	GCF_033128185.1_ASM3312818v1 _02464	GCF_033128265.1_ASM3312826v1 _02403	ASM3312828v1 _02350	GCF_004119355.1_ASM411935v1 _01043	ASM76232v1 _02791	E88.fna_02514	Q7451 _02603	Q7452 _02494
group_3769		hypothetical protein	10	10	1	5	1808				830	830	830	ASM2963622v1 _01845	GCF_003013635.1_ASM301363v1 _00790	GCF_033128185.1_ASM3312818v1 _01700	GCF_033128265.1_ASM3312826v1 _01710	ASM3312828v1 _01762	GCF_004119355.1_ASM411935v1 _00811	ASM76232v1 _00993	E88.fna_01887	Q7451 _00952	Q7452 _01847
srpC_2		putative chromate transport protein	10	10	1	5	3278				536	536	536	ASM2963622v1 _00645	GCF_003013635.1_ASM301363v1 _01283	GCF_033128185.1_ASM3312818v1 _00491	GCF_033128265.1_ASM3312826v1 _00505	ASM3312828v1 _00516	GCF_004119355.1_ASM411935v1 _02654	ASM76232v1 _02627	E88.fna_00664	Q7451 _02278	Q7452 _00655
group_3771		hypothetical protein	10	10	1	5	2140				1034	1034	1034	ASM2963622v1 _00347	GCF_003013635.1_ASM301363v1 _01382	GCF_033128185.1_ASM3312818v1 _00202	GCF_033128265.1_ASM3312826v1 _00204	ASM3312828v1 _00207	GCF_004119355.1_ASM411935v1 _02232	ASM76232v1 _00841	E88.fna_00345	Q7451 _01463	Q7452 _00340
group_3772		hypothetical protein	10	10	1	5	2433				581	581	581	ASM2963622v1 _00637	GCF_003013635.1_ASM301363v1 _01291	GCF_033128185.1_ASM3312818v1 _00483	GCF_033128265.1_ASM3312826v1 _00497	ASM3312828v1 _00508	GCF_004119355.1_ASM411935v1 _02646	ASM76232v1 _02619	E88.fna_00656	Q7451 _02297	Q7452 _00647
group_3773		hypothetical protein	10	10	1	5	3780				746	746	746	ASM2963622v1 _02769	GCF_003013635.1_ASM301363v1 _02733	GCF_033128185.1_ASM3312818v1 _02886	GCF_033128265.1_ASM3312826v1 _02843	ASM3312828v1 _02806	GCF_004119355.1_ASM411935v1 _00070	ASM76232v1 _00072	E88.fna_02864	Q7451 _02768	Q7452 _02834
swrD		Swarming motility protein SwrD	10	10	1	5	219				212	212	212	ASM2963622v1 _01717	GCF_003013635.1_ASM301363v1 _00664	GCF_033128185.1_ASM3312818v1 _01580	GCF_033128265.1_ASM3312826v1 _01584	ASM3312828v1 _01642	GCF_004119355.1_ASM411935v1 _00681	ASM76232v1 _01108	E88.fna_01758	Q7451 _02464	Q7452 _01721
speA_2		Arginine decarboxylase	10	10	1	5	1067				1460	1460	1460	ASM2963622v1 _02284	GCF_003013635.1_ASM301363v1 _00408	GCF_033128185.1_ASM3312818v1 _02238	GCF_033128265.1_ASM3312826v1 _02191	ASM3312828v1 _02201	GCF_004119355.1_ASM411935v1 _01177	ASM76232v1 _00235	E88.fna_02381	Q7451 _01157	Q7452 _02357
cysE		Serine acetyltransferase	10	10	1	5	2129				560	560	560	ASM2963622v1 _00357	GCF_003013635.1_ASM301363v1 _01392	GCF_033128185.1_ASM3312818v1 _00212	GCF_033128265.1_ASM3312826v1 _00214	ASM3312828v1 _00217	GCF_004119355.1_ASM411935v1 _02222	ASM76232v1 _00831	E88.fna_00355	Q7451 _00326	Q7452 _00350
cbiM		Cobalt transport protein CbiM	10	10	1	5	3394				725	725	725	ASM2963622v1 _00718	GCF_003013635.1_ASM301363v1 _02464	GCF_033128185.1_ASM3312818v1 _00563	GCF_033128265.1_ASM3312826v1 _00578	ASM3312828v1 _00587	GCF_004119355.1_ASM411935v1 _02766	ASM76232v1 _02138	E88.fna_00727	Q7451 _01834	Q7452 _00716
sleB_1		Spore cortex-lytic enzyme	10	10	1	5	2130				698	698	698	ASM2963622v1 _00356	GCF_003013635.1_ASM301363v1 _01391	GCF_033128185.1_ASM3312818v1 _00211	GCF_033128265.1_ASM3312826v1 _00213	ASM3312828v1 _00216	GCF_004119355.1_ASM411935v1 _02223	ASM76232v1 _00832	E88.fna_00354	Q7451 _00325	Q7452 _00349
ydjZ		TVP38/TMEM64 family inner membrane protein YdjZ	10	10	1	5	92				647	647	647	ASM2963622v1 _01824	GCF_003013635.1_ASM301363v1 _00769	GCF_033128185.1_ASM3312818v1 _01680	GCF_033128265.1_ASM3312826v1 _01689	ASM3312828v1 _01739	GCF_004119355.1_ASM411935v1 _00789	ASM76232v1 _01014	E88.fna_01865	Q7451 _02741	Q7452 _01826
pheS		Phenylalanine--tRNA ligase alpha subunit	10	10	1	5	1073				1019	1019	1019	ASM2963622v1 _02290	GCF_003013635.1_ASM301363v1 _00402	GCF_033128185.1_ASM3312818v1 _02244	GCF_033128265.1_ASM3312826v1 _02197	ASM3312828v1 _02207	GCF_004119355.1_ASM411935v1 _01171	ASM76232v1 _00229	E88.fna_02387	Q7451 _01163	Q7452 _02363
ctpA		Carboxy-terminal processing protease CtpA	10	10	1	5	2742				1199	1199	1199	ASM2963622v1 _02548	GCF_003013635.1_ASM301363v1 _01132	GCF_033128185.1_ASM3312818v1 _02575	GCF_033128265.1_ASM3312826v1 _02512	ASM3312828v1 _02468	GCF_004119355.1_ASM411935v1 _02464	ASM76232v1 _01600	E88.fna_02626	Q7451 _01353	Q7452 _02619
TSFM		Elongation factor Ts, mitochondrial	10	10	1	5	3508				554	554	554	ASM2963622v1 _02079	GCF_003013635.1_ASM301363v1 _01516	GCF_033128185.1_ASM3312818v1 _01962	GCF_033128265.1_ASM3312826v1 _01987	ASM3312828v1 _01997	GCF_004119355.1_ASM411935v1 _01451	ASM76232v1 _00500	E88.fna_02107	Q7451 _02004	Q7452 _02108
nudC		NADH pyrophosphatase	10	10	1	5	2014				527	527	527	ASM2963622v1 _00183	GCF_003013635.1_ASM301363v1 _02590	GCF_033128185.1_ASM3312818v1 _00042	GCF_033128265.1_ASM3312826v1 _00040	ASM3312828v1 _00042	GCF_004119355.1_ASM411935v1 _00314	ASM76232v1 _01708	E88.fna_00015	Q7451 _02585	Q7452 _00015
petC		Cytochrome b6-f complex iron-sulfur subunit	10	10	1	5	2066				1553	1553	1553	ASM2963622v1 _00417	GCF_003013635.1_ASM301363v1 _01452	GCF_033128185.1_ASM3312818v1 _00270	GCF_033128265.1_ASM3312826v1 _00274	ASM3312828v1 _00278	GCF_004119355.1_ASM411935v1 _02155	ASM76232v1 _00770	E88.fna_00422	Q7451 _00388	Q7452 _00414
aroC		Chorismate synthase	10	10	1	5	3658				1145	1145	1145	ASM2963622v1 _02167	GCF_003013635.1_ASM301363v1 _00524	GCF_033128185.1_ASM3312818v1 _02050	GCF_033128265.1_ASM3312826v1 _02075	ASM3312828v1 _02085	GCF_004119355.1_ASM411935v1 _01362	ASM76232v1 _00412	E88.fna_02196	Q7451 _01883	Q7452 _02200
yceD_2		General stress protein 16U	10	10	1	5	1031				581	581	581	ASM2963622v1 _02248	GCF_003013635.1_ASM301363v1 _00444	GCF_033128185.1_ASM3312818v1 _02201	GCF_033128265.1_ASM3312826v1 _02155	ASM3312828v1 _02165	GCF_004119355.1_ASM411935v1 _01213	ASM76232v1 _00271	E88.fna_02345	Q7451 _01121	Q7452 _02321
recD2_2		ATP-dependent RecD-like DNA helicase	10	10	1	5	2212				2231	2231	2231	ASM2963622v1 _00325	GCF_003013635.1_ASM301363v1 _02095	GCF_033128185.1_ASM3312818v1 _00181	GCF_033128265.1_ASM3312826v1 _00182	ASM3312828v1 _00186	GCF_004119355.1_ASM411935v1 _02253	ASM76232v1 _00862	E88.fna_00324	Q7451 _01486	Q7452 _00319
nikA		Nickel-binding protein NikA	10	10	1	5	1191				1559	1559	1559	ASM2963622v1 _01417	GCF_003013635.1_ASM301363v1 _00278	GCF_033128185.1_ASM3312818v1 _01264	GCF_033128265.1_ASM3312826v1 _01278	ASM3312828v1 _01296	GCF_004119355.1_ASM411935v1 _01827	ASM76232v1 _02503	E88.fna_01439	Q7451 _00033	Q7452 _01410
tgt		Queuine tRNA-ribosyltransferase	10	10	1	5	1010				1130	1130	1130	ASM2963622v1 _02226	GCF_003013635.1_ASM301363v1 _00465	GCF_033128185.1_ASM3312818v1 _02180	GCF_033128265.1_ASM3312826v1 _02134	ASM3312828v1 _02144	GCF_004119355.1_ASM411935v1 _01235	ASM76232v1 _00292	E88.fna_02323	Q7451 _01955	Q7452 _02284
group_379		hypothetical protein	10	10	1	5	2062				1559	1559	1559	ASM2963622v1 _00421	GCF_003013635.1_ASM301363v1 _01456	GCF_033128185.1_ASM3312818v1 _00274	GCF_033128265.1_ASM3312826v1 _00278	ASM3312828v1 _00282	GCF_004119355.1_ASM411935v1 _02151	ASM76232v1 _00766	E88.fna_00426	Q7451 _00392	Q7452 _00418
cotS_2		Spore coat protein S	10	10	1	5	1765				1016	1016	1016	ASM2963622v1 _00267	GCF_003013635.1_ASM301363v1 _02004	GCF_033128185.1_ASM3312818v1 _00123	GCF_033128265.1_ASM3312826v1 _00124	ASM3312828v1 _00128	GCF_004119355.1_ASM411935v1 _02313	ASM76232v1 _00918	E88.fna_00264	Q7451 _01545	Q7452 _00260
udk_2		Uridine kinase	10	10	1	5	1387				629	629	629	ASM2963622v1 _01068	GCF_003013635.1_ASM301363v1 _00965	GCF_033128185.1_ASM3312818v1 _00909	GCF_033128265.1_ASM3312826v1 _00928	ASM3312828v1 _01018	GCF_004119355.1_ASM411935v1 _01870	ASM76232v1 _02072	E88.fna_01082	Q7451 _02215	Q7452 _01065
fumB		Fumarate hydratase class I, anaerobic	10	10	1	5	2681				557	557	557	ASM2963622v1 _02603	GCF_003013635.1_ASM301363v1 _01187	GCF_033128185.1_ASM3312818v1 _02630	GCF_033128265.1_ASM3312826v1 _02579	ASM3312828v1 _02528	GCF_004119355.1_ASM411935v1 _02409	ASM76232v1 _01541	E88.fna_02681	Q7451 _01409	Q7452 _02675
group_3793		hypothetical protein	10	10	1	5	1057				1346	1346	1346	ASM2963622v1 _02274	GCF_003013635.1_ASM301363v1 _00418	GCF_033128185.1_ASM3312818v1 _02228	GCF_033128265.1_ASM3312826v1 _02181	ASM3312828v1 _02191	GCF_004119355.1_ASM411935v1 _01187	ASM76232v1 _00245	E88.fna_02371	Q7451 _01147	Q7452 _02347
trkH		Trk system potassium uptake protein TrkH	10	10	1	5	1730				1454	1454	1454	ASM2963622v1 _00232	GCF_003013635.1_ASM301363v1 _01969	GCF_033128185.1_ASM3312818v1 _00087	GCF_033128265.1_ASM3312826v1 _00089	ASM3312828v1 _00093	GCF_004119355.1_ASM411935v1 _02348	ASM76232v1 _00953	E88.fna_00229	Q7451 _01579	Q7452 _00226
hrcA		Heat-inducible transcription repressor HrcA	10	10	1	5	3526				1031	1040	1032	ASM2963622v1 _02097	GCF_003013635.1_ASM301363v1 _01534	GCF_033128185.1_ASM3312818v1 _01980	GCF_033128265.1_ASM3312826v1 _02005	ASM3312828v1 _02015	GCF_004119355.1_ASM411935v1 _01433	ASM76232v1 _00482	E88.fna_02125	Q7451 _02022	Q7452 _02126
group_3796		putative protein	10	10	1	5	1329				227	227	227	ASM2963622v1 _01173	GCF_003013635.1_ASM301363v1 _00033	GCF_033128185.1_ASM3312818v1 _01009	GCF_033128265.1_ASM3312826v1 _01033	ASM3312828v1 _01045	GCF_004119355.1_ASM411935v1 _01571	ASM76232v1 _01744	E88.fna_01188	Q7451 _00294	Q7452 _01159
ackA		Acetate kinase	10	10	1	5	3155				1202	1202	1202	ASM2963622v1 _01267	GCF_003013635.1_ASM301363v1 _00127	GCF_033128185.1_ASM3312818v1 _01104	GCF_033128265.1_ASM3312826v1 _01127	ASM3312828v1 _01143	GCF_004119355.1_ASM411935v1 _01671	ASM76232v1 _02351	E88.fna_01286	Q7451 _00196	Q7452 _01258
group_3798		hypothetical protein	10	10	1	5	2215				557	557	557	ASM2963622v1 _00318	GCF_003013635.1_ASM301363v1 _02102	GCF_033128185.1_ASM3312818v1 _00174	GCF_033128265.1_ASM3312826v1 _00175	ASM3312828v1 _00179	GCF_004119355.1_ASM411935v1 _02260	ASM76232v1 _00867	E88.fna_00317	Q7451 _01493	Q7452 _00312
tal		Transaldolase	10	10	1	5	1721				680	680	680	ASM2963622v1 _00223	GCF_003013635.1_ASM301363v1 _01960	GCF_033128185.1_ASM3312818v1 _00078	GCF_033128265.1_ASM3312826v1 _00080	ASM3312828v1 _00084	GCF_004119355.1_ASM411935v1 _02357	ASM76232v1 _00962	E88.fna_00220	Q7451 _01588	Q7452 _00217
pepT		Peptidase T	10	10	1	5	2060				1109	1109	1109	ASM2963622v1 _00423	GCF_003013635.1_ASM301363v1 _01458	GCF_033128185.1_ASM3312818v1 _00276	GCF_033128265.1_ASM3312826v1 _00280	ASM3312828v1 _00284	GCF_004119355.1_ASM411935v1 _02149	ASM76232v1 _00764	E88.fna_00428	Q7451 _00394	Q7452 _00420
iscS_1		Cysteine desulfurase IscS	10	10	1	5	1370				1202	1202	1202	ASM2963622v1 _01052	GCF_003013635.1_ASM301363v1 _00949	GCF_033128185.1_ASM3312818v1 _00893	GCF_033128265.1_ASM3312826v1 _00912	ASM3312828v1 _01000	GCF_004119355.1_ASM411935v1 _01886	ASM76232v1 _02056	E88.fna_01066	Q7451 _02199	Q7452 _01049
afr		1,5-anhydro-D-fructose reductase	10	10	1	5	3628				1028	1028	1028	ASM2963622v1 _00908	GCF_003013635.1_ASM301363v1 _01594	GCF_033128185.1_ASM3312818v1 _00755	GCF_033128265.1_ASM3312826v1 _00768	ASM3312828v1 _00863	GCF_004119355.1_ASM411935v1 _02028	ASM76232v1 _01919	E88.fna_00924	Q7451 _00825	Q7452 _00901
sigE_1		RNA polymerase sigma-35 factor	10	10	1	5	3832				554	554	554	ASM2963622v1 _02704	GCF_003013635.1_ASM301363v1 _02522	GCF_033128185.1_ASM3312818v1 _02916	GCF_033128265.1_ASM3312826v1 _02857	ASM3312828v1 _02835	GCF_004119355.1_ASM411935v1 _00047	ASM76232v1 _00101	E88.fna_02793	Q7451 _02388	Q7452 _02776
group_3803		Dihydroorotate dehydrogenase B (NAD(+)), electron transfer subunit	10	10	1	5	2516				890	890	890	ASM2963622v1 _02456	GCF_003013635.1_ASM301363v1 _02375	GCF_033128185.1_ASM3312818v1 _02488	GCF_033128265.1_ASM3312826v1 _02427	ASM3312828v1 _02383	GCF_004119355.1_ASM411935v1 _01019	ASM76232v1 _02822	E88.fna_02538	Q7451 _02624	Q7452 _02532
yabG		Sporulation-specific protease YabG	10	10	1	5	1776				887	887	887	ASM2963622v1 _00277	GCF_003013635.1_ASM301363v1 _02014	GCF_033128185.1_ASM3312818v1 _00133	GCF_033128265.1_ASM3312826v1 _00134	ASM3312828v1 _00138	GCF_004119355.1_ASM411935v1 _02301	ASM76232v1 _00908	E88.fna_00276	Q7451 _01534	Q7452 _00271
group_3805		hypothetical protein	10	10	1	5	3360				638	638	638	ASM2963622v1 _00584	GCF_003013635.1_ASM301363v1 _01344	GCF_033128185.1_ASM3312818v1 _00436	GCF_033128265.1_ASM3312826v1 _00441	ASM3312828v1 _00451	GCF_004119355.1_ASM411935v1 _02585	ASM76232v1 _02562	E88.fna_00595	Q7451 _02098	Q7452 _00580
kal_2		3-aminobutyryl-CoA ammonia lyase	10	10	1	5	3343				404	404	404	ASM2963622v1 _00598	GCF_003013635.1_ASM301363v1 _01330	GCF_033128185.1_ASM3312818v1 _00450	GCF_033128265.1_ASM3312826v1 _00455	ASM3312828v1 _00467	GCF_004119355.1_ASM411935v1 _02601	ASM76232v1 _02578	E88.fna_00611	Q7451 _02115	Q7452 _00597
engB		putative GTP-binding protein EngB	10	10	1	5	3678				590	590	590	ASM2963622v1 _02386	GCF_003013635.1_ASM301363v1 _00306	GCF_033128185.1_ASM3312818v1 _02339	GCF_033128265.1_ASM3312826v1 _02293	ASM3312828v1 _02302	GCF_004119355.1_ASM411935v1 _01078	ASM76232v1 _00136	E88.fna_02479	Q7451 _01255	Q7452 _02459
yclQ		Petrobactin-binding protein YclQ	10	10	1	5	1221				1022	1022	1022	ASM2963622v1 _00957	GCF_003013635.1_ASM301363v1 _00844	GCF_033128185.1_ASM3312818v1 _00800	GCF_033128265.1_ASM3312826v1 _00817	ASM3312828v1 _00907	GCF_004119355.1_ASM411935v1 _01979	ASM76232v1 _01963	E88.fna_00973	Q7451 _00881	Q7452 _00951
gltX		Glutamate--tRNA ligase	10	10	1	5	1266				1466	1466	1466	ASM2963622v1 _00979	GCF_003013635.1_ASM301363v1 _00878	GCF_033128185.1_ASM3312818v1 _00822	GCF_033128265.1_ASM3312826v1 _00839	ASM3312828v1 _00929	GCF_004119355.1_ASM411935v1 _01957	ASM76232v1 _01985	E88.fna_00995	Q7451 _00908	Q7452 _00978
group_381		hypothetical protein	10	10	1	5	2032				149	353	251	ASM2963622v1 _00448	GCF_003013635.1_ASM301363v1 _01483	GCF_033128185.1_ASM3312818v1 _00301	GCF_033128265.1_ASM3312826v1 _00305	ASM3312828v1 _00312	GCF_004119355.1_ASM411935v1 _02123	ASM76232v1 _00736	E88.fna_00454	Q7451 _00420	Q7452 _00448
ytaF		putative sporulation protein YtaF	10	10	1	5	1158				599	599	599	ASM2963622v1 _01385	GCF_003013635.1_ASM301363v1 _00246	GCF_033128185.1_ASM3312818v1 _01223	GCF_033128265.1_ASM3312826v1 _01246	ASM3312828v1 _01264	GCF_004119355.1_ASM411935v1 _01795	ASM76232v1 _02471	E88.fna_01407	Q7451 _00076	Q7452 _01378
kal_1		3-aminobutyryl-CoA ammonia lyase	10	10	1	5	3344				437	437	437	ASM2963622v1 _00597	GCF_003013635.1_ASM301363v1 _01331	GCF_033128185.1_ASM3312818v1 _00449	GCF_033128265.1_ASM3312826v1 _00454	ASM3312828v1 _00466	GCF_004119355.1_ASM411935v1 _02600	ASM76232v1 _02577	E88.fna_00610	Q7451 _02114	Q7452 _00596
group_3812		hypothetical protein	10	10	1	5	2081				1259	1259	1259	ASM2963622v1 _00403	GCF_003013635.1_ASM301363v1 _01438	GCF_033128185.1_ASM3312818v1 _00256	GCF_033128265.1_ASM3312826v1 _00260	ASM3312828v1 _00264	GCF_004119355.1_ASM411935v1 _02172	ASM76232v1 _00785	E88.fna_00405	Q7451 _00371	Q7452 _00397
ftsY		Signal recognition particle receptor FtsY	10	10	1	5	3165				911	911	911	ASM2963622v1 _01276	GCF_003013635.1_ASM301363v1 _00136	GCF_033128185.1_ASM3312818v1 _01113	GCF_033128265.1_ASM3312826v1 _01137	ASM3312828v1 _01153	GCF_004119355.1_ASM411935v1 _01681	ASM76232v1 _02361	E88.fna_01296	Q7451 _00187	Q7452 _01267
group_3814		Hydroperoxide reductase	10	10	1	5	1675				443	443	443	ASM2963622v1 _00798	GCF_003013635.1_ASM301363v1 _02168	GCF_033128185.1_ASM3312818v1 _00643	GCF_033128265.1_ASM3312826v1 _00658	ASM3312828v1 _00671	GCF_004119355.1_ASM411935v1 _00220	ASM76232v1 _01810	E88.fna_00812	Q7451 _02683	Q7452 _00795
secE		Protein translocase subunit SecE	10	10	1	5	2620				236	236	236	ASM2963622v1 _02661	GCF_003013635.1_ASM301363v1 _01245	GCF_033128185.1_ASM3312818v1 _02688	GCF_033128265.1_ASM3312826v1 _02637	ASM3312828v1 _02587	GCF_004119355.1_ASM411935v1 _00366	ASM76232v1 _02709	E88.fna_02739	Q7451 _02850	Q7452 _02733
sdhA		L-serine dehydratase, alpha chain	10	10	1	5	3469				872	872	872	ASM2963622v1 _02043	GCF_003013635.1_ASM301363v1 _01864	GCF_033128185.1_ASM3312818v1 _01930	GCF_033128265.1_ASM3312826v1 _01951	ASM3312828v1 _01964	GCF_004119355.1_ASM411935v1 _00995	ASM76232v1 _00531	E88.fna_02071	Q7451 _01971	Q7452 _02074
msrQ		Protein-methionine-sulfoxide reductase heme-binding subunit MsrQ	10	10	1	5	1128				698	698	698	ASM2963622v1 _01432	GCF_003013635.1_ASM301363v1 _01684	GCF_033128185.1_ASM3312818v1 _01269	GCF_033128265.1_ASM3312826v1 _01293	ASM3312828v1 _01314	GCF_004119355.1_ASM411935v1 _01832	ASM76232v1 _02521	E88.fna_01444	Q7451 _00028	Q7452 _01427
msbA_1		Lipid A export ATP-binding/permease protein MsbA	10	10	1	5	3634				1724	1724	1724	ASM2963622v1 _00913	GCF_003013635.1_ASM301363v1 _01589	GCF_033128185.1_ASM3312818v1 _00760	GCF_033128265.1_ASM3312826v1 _00773	ASM3312828v1 _00868	GCF_004119355.1_ASM411935v1 _02023	ASM76232v1 _01924	E88.fna_00929	Q7451 _00831	Q7452 _00906
dipZ		Protein DipZ	10	10	1	5	2353				689	689	689	ASM2963622v1 _00080	GCF_003013635.1_ASM301363v1 _02270	GCF_033128185.1_ASM3312818v1 _02802	GCF_033128265.1_ASM3312826v1 _02749	ASM3312828v1 _02700	GCF_004119355.1_ASM411935v1 _00276	ASM76232v1 _01418	E88.fna_00117	Q7451 _01684	Q7452 _00117
ccmL		Carbon dioxide concentrating mechanism protein CcmL	10	10	1	5	3952				263	263	263	ASM2963622v1 _01514	GCF_003013635.1_ASM301363v1 _01762	GCF_033128185.1_ASM3312818v1 _01348	GCF_033128265.1_ASM3312826v1 _01380	ASM3312828v1 _01393	GCF_004119355.1_ASM411935v1 _00440	ASM76232v1 _02730	E88.fna_01518	Q7451 _00692	Q7452 _01518
group_3821		hypothetical protein	10	10	1	5	2225				488	488	488	ASM2963622v1 _00308	GCF_003013635.1_ASM301363v1 _02112	GCF_033128185.1_ASM3312818v1 _00164	GCF_033128265.1_ASM3312826v1 _00165	ASM3312828v1 _00169	GCF_004119355.1_ASM411935v1 _02270	ASM76232v1 _00877	E88.fna_00307	Q7451 _01503	Q7452 _00302
gatC		Glutamyl-tRNA(Gln) amidotransferase subunit C	10	10	1	5	2489				290	290	290	ASM2963622v1 _02429	GCF_003013635.1_ASM301363v1 _02402	GCF_033128185.1_ASM3312818v1 _02461	GCF_033128265.1_ASM3312826v1 _02400	ASM3312828v1 _02347	GCF_004119355.1_ASM411935v1 _01046	ASM76232v1 _02794	E88.fna_02511	Q7451 _02600	Q7452 _02491
group_3823		hypothetical protein	10	10	1	5	3236				407	407	407	ASM2963622v1 _01345	GCF_003013635.1_ASM301363v1 _00205	GCF_033128185.1_ASM3312818v1 _01182	GCF_033128265.1_ASM3312826v1 _01206	ASM3312828v1 _01223	GCF_004119355.1_ASM411935v1 _01753	ASM76232v1 _02430	E88.fna_01365	Q7451 _00119	Q7452 _01335
hmuU_2		Hemin transport system permease protein HmuU	10	10	1	5	1220				1067	1067	1067	ASM2963622v1 _00956	GCF_003013635.1_ASM301363v1 _00843	GCF_033128185.1_ASM3312818v1 _00799	GCF_033128265.1_ASM3312826v1 _00816	ASM3312828v1 _00906	GCF_004119355.1_ASM411935v1 _01980	ASM76232v1 _01962	E88.fna_00972	Q7451 _00880	Q7452 _00950
group_3825		hypothetical protein	10	10	1	5	258				716	719	716	ASM2963622v1 _01681	GCF_003013635.1_ASM301363v1 _00628	GCF_033128185.1_ASM3312818v1 _01544	GCF_033128265.1_ASM3312826v1 _01548	ASM3312828v1 _01606	GCF_004119355.1_ASM411935v1 _00644	ASM76232v1 _01144	E88.fna_01721	Q7451 _00534	Q7452 _01683
rpsG		30S ribosomal protein S7	10	10	1	5	2630				470	470	470	ASM2963622v1 _02651	GCF_003013635.1_ASM301363v1 _01235	GCF_033128185.1_ASM3312818v1 _02678	GCF_033128265.1_ASM3312826v1 _02627	ASM3312828v1 _02577	GCF_004119355.1_ASM411935v1 _00376	ASM76232v1 _02719	E88.fna_02729	Q7451 _02840	Q7452 _02723
glmS_1		Glutamine--fructose-6-phosphate aminotransferase [isomerizing]	10	10	1	5	2704				1826	1826	1826	ASM2963622v1 _02585	GCF_003013635.1_ASM301363v1 _01169	GCF_033128185.1_ASM3312818v1 _02612	GCF_033128265.1_ASM3312826v1 _02561	ASM3312828v1 _02509	GCF_004119355.1_ASM411935v1 _02427	ASM76232v1 _01559	E88.fna_02663	Q7451 _01391	Q7452 _02657
sasA_6		Adaptive-response sensory-kinase SasA	10	10	1	5	4004				1253	1253	1253	ASM2963622v1 _01471	GCF_003013635.1_ASM301363v1 _01722	GCF_033128185.1_ASM3312818v1 _01308	GCF_033128265.1_ASM3312826v1 _01333	ASM3312828v1 _01356	GCF_004119355.1_ASM411935v1 _00405	ASM76232v1 _02767	E88.fna_01483	Q7451 _02835	Q7452 _01468
yidA		Sugar phosphatase YidA	10	10	1	5	2837				809	809	809	ASM2963622v1 _02487	GCF_003013635.1_ASM301363v1 _01067	GCF_033128185.1_ASM3312818v1 _02519	GCF_033128265.1_ASM3312826v1 _02458	ASM3312828v1 _02414	GCF_004119355.1_ASM411935v1 _02518	ASM76232v1 _01654	E88.fna_02572	Q7451 _01296	Q7452 _02562
glmE		Glutamate mutase epsilon subunit	10	10	1	5	2678				1451	1451	1451	ASM2963622v1 _02606	GCF_003013635.1_ASM301363v1 _01190	GCF_033128185.1_ASM3312818v1 _02633	GCF_033128265.1_ASM3312826v1 _02582	ASM3312828v1 _02531	GCF_004119355.1_ASM411935v1 _02406	ASM76232v1 _01538	E88.fna_02684	Q7451 _01412	Q7452 _02678
dnaC		Replicative DNA helicase	10	10	1	5	2385				1334	1334	1334	ASM2963622v1 _00119	GCF_003013635.1_ASM301363v1 _02422	GCF_033128185.1_ASM3312818v1 _02842	GCF_033128265.1_ASM3312826v1 _02788	ASM3312828v1 _02739	GCF_004119355.1_ASM411935v1 _00125	ASM76232v1 _01379	E88.fna_00079	Q7451 _01723	Q7452 _00081
algA		Alginate biosynthesis protein AlgA	10	10	1	5	1759				1067	1067	1067	ASM2963622v1 _00261	GCF_003013635.1_ASM301363v1 _01998	GCF_033128185.1_ASM3312818v1 _00117	GCF_033128265.1_ASM3312826v1 _00118	ASM3312828v1 _00122	GCF_004119355.1_ASM411935v1 _02319	ASM76232v1 _00924	E88.fna_00258	Q7451 _01551	Q7452 _00254
yeeD_1		Putative sulfur carrier protein YeeD	10	10	1	5	2084				233	233	233	ASM2963622v1 _00400	GCF_003013635.1_ASM301363v1 _01435	GCF_033128185.1_ASM3312818v1 _00253	GCF_033128265.1_ASM3312826v1 _00257	ASM3312828v1 _00261	GCF_004119355.1_ASM411935v1 _02175	ASM76232v1 _00788	E88.fna_00402	Q7451 _00368	Q7452 _00394
group_3834		hypothetical protein	10	10	1	5	2010				254	254	254	ASM2963622v1 _00179	GCF_003013635.1_ASM301363v1 _02594	GCF_033128185.1_ASM3312818v1 _00038	GCF_033128265.1_ASM3312826v1 _00036	ASM3312828v1 _00038	GCF_004119355.1_ASM411935v1 _00318	ASM76232v1 _01704	E88.fna_00019	Q7451 _02580	Q7452 _00020
pycA		Pyruvate carboxylase	10	10	1	5	1021				3437	3437	3437	ASM2963622v1 _02238	GCF_003013635.1_ASM301363v1 _00454	GCF_033128185.1_ASM3312818v1 _02191	GCF_033128265.1_ASM3312826v1 _02145	ASM3312828v1 _02155	GCF_004119355.1_ASM411935v1 _01223	ASM76232v1 _00281	E88.fna_02335	Q7451 _01110	Q7452 _02311
rsgA_1		Small ribosomal subunit biogenesis GTPase RsgA	10	10	1	5	3141				872	872	872	ASM2963622v1 _01254	GCF_003013635.1_ASM301363v1 _00114	GCF_033128185.1_ASM3312818v1 _01091	GCF_033128265.1_ASM3312826v1 _01114	ASM3312828v1 _01129	GCF_004119355.1_ASM411935v1 _01656	ASM76232v1 _02337	E88.fna_01272	Q7451 _00209	Q7452 _01245
bcd_3		Acyl-CoA dehydrogenase, short-chain specific	10	10	1	5	3577				1139	1139	1139	ASM2963622v1 _02145	GCF_003013635.1_ASM301363v1 _01582	GCF_033128185.1_ASM3312818v1 _02030	GCF_033128265.1_ASM3312826v1 _02053	ASM3312828v1 _02063	GCF_004119355.1_ASM411935v1 _01385	ASM76232v1 _00434	E88.fna_02173	Q7451 _01859	Q7452 _02176
spoVG		Putative septation protein SpoVG	10	10	1	5	2308				290	290	290	ASM2963622v1 _00038	GCF_003013635.1_ASM301363v1 _02545	GCF_033128185.1_ASM3312818v1 _02760	GCF_033128265.1_ASM3312826v1 _02707	ASM3312828v1 _02658	GCF_004119355.1_ASM411935v1 _00164	ASM76232v1 _01460	E88.fna_00161	Q7451 _01641	Q7452 _00160
nusB		Transcription antitermination protein NusB	10	10	1	5	306				461	461	461	ASM2963622v1 _01634	GCF_003013635.1_ASM301363v1 _00581	GCF_033128185.1_ASM3312818v1 _01496	GCF_033128265.1_ASM3312826v1 _01501	ASM3312828v1 _01558	GCF_004119355.1_ASM411935v1 _00596	ASM76232v1 _01192	E88.fna_01673	Q7451 _00581	Q7452 _01636
murR		HTH-type transcriptional regulator MurR	10	10	1	5	3246				878	887	878	ASM2963622v1 _01355	GCF_003013635.1_ASM301363v1 _00215	GCF_033128185.1_ASM3312818v1 _01192	GCF_033128265.1_ASM3312826v1 _01216	ASM3312828v1 _01233	GCF_004119355.1_ASM411935v1 _01763	ASM76232v1 _02440	E88.fna_01375	Q7451 _00109	Q7452 _01345
gsiC_2		Glutathione transport system permease protein GsiC	10	10	1	5	2585				977	977	977	ASM2963622v1 _01948	GCF_003013635.1_ASM301363v1 _02227	GCF_033128185.1_ASM3312818v1 _01815	GCF_033128265.1_ASM3312826v1 _01816	ASM3312828v1 _01862	GCF_004119355.1_ASM411935v1 _00915	ASM76232v1 _00634	E88.fna_01990	Q7451 _01067	Q7452 _01965
tyrS		Tyrosine--tRNA ligase	10	10	1	5	2845				1223	1223	1223	ASM2963622v1 _02479	GCF_003013635.1_ASM301363v1 _01060	GCF_033128185.1_ASM3312818v1 _02511	GCF_033128265.1_ASM3312826v1 _02450	ASM3312828v1 _02406	GCF_004119355.1_ASM411935v1 _02525	ASM76232v1 _01661	E88.fna_02565	Q7451 _01288	Q7452 _02554
group_3843		hypothetical protein	10	10	1	5	2136				668	677	676	ASM2963622v1 _00350	GCF_003013635.1_ASM301363v1 _01385	GCF_033128185.1_ASM3312818v1 _00205	GCF_033128265.1_ASM3312826v1 _00207	ASM3312828v1 _00210	GCF_004119355.1_ASM411935v1 _02229	ASM76232v1 _00838	E88.fna_00348	Q7451 _01460	Q7452 _00343
murAB		UDP-N-acetylglucosamine 1-carboxyvinyltransferase 2	10	10	1	5	2327				1256	1256	1256	ASM2963622v1 _00055	GCF_003013635.1_ASM301363v1 _02245	GCF_033128185.1_ASM3312818v1 _02777	GCF_033128265.1_ASM3312826v1 _02724	ASM3312828v1 _02675	GCF_004119355.1_ASM411935v1 _00301	ASM76232v1 _01443	E88.fna_00142	Q7451 _01658	Q7452 _00143
ruvB_2		Holliday junction ATP-dependent DNA helicase RuvB	10	10	1	5	1012				1028	1037	1035	ASM2963622v1 _02228	GCF_003013635.1_ASM301363v1 _00463	GCF_033128185.1_ASM3312818v1 _02182	GCF_033128265.1_ASM3312826v1 _02136	ASM3312828v1 _02146	GCF_004119355.1_ASM411935v1 _01233	ASM76232v1 _00290	E88.fna_02325	Q7451 _01957	Q7452 _02286
acpP_2		Acyl carrier protein	10	10	1	5	2369				224	224	224	ASM2963622v1 _00096	GCF_003013635.1_ASM301363v1 _02286	GCF_033128185.1_ASM3312818v1 _02818	GCF_033128265.1_ASM3312826v1 _02765	ASM3312828v1 _02716	GCF_004119355.1_ASM411935v1 _00145	ASM76232v1 _01402	E88.fna_00099	Q7451 _01700	Q7452 _00101
yvcJ		Nucleotide-binding protein YvcJ	10	10	1	5	2753				884	884	884	ASM2963622v1 _02537	GCF_003013635.1_ASM301363v1 _01121	GCF_033128185.1_ASM3312818v1 _02564	GCF_033128265.1_ASM3312826v1 _02501	ASM3312828v1 _02457	GCF_004119355.1_ASM411935v1 _02475	ASM76232v1 _01611	E88.fna_02615	Q7451 _01342	Q7452 _02608
group_3848		hypothetical protein	10	10	1	5	2911				218	218	218	ASM2963622v1 _01574	GCF_003013635.1_ASM301363v1 _02354	GCF_033128185.1_ASM3312818v1 _01437	GCF_033128265.1_ASM3312826v1 _01441	ASM3312828v1 _01461	GCF_004119355.1_ASM411935v1 _00498	ASM76232v1 _01289	E88.fna_01576	Q7451 _00639	Q7452 _01577
deoB		Phosphopentomutase	10	10	1	5	1120				1196	1196	1196	ASM2963622v1 _01439	GCF_003013635.1_ASM301363v1 _01692	GCF_033128185.1_ASM3312818v1 _01278	GCF_033128265.1_ASM3312826v1 _01301	ASM3312828v1 _01322	GCF_004119355.1_ASM411935v1 _01840	ASM76232v1 _02529	E88.fna_01451	Q7451 _00020	Q7452 _01435
rbr1		Rubrerythrin-1	10	10	1	5	2275				587	587	587	ASM2963622v1 _02684	GCF_003013635.1_ASM301363v1 _02666	GCF_033128185.1_ASM3312818v1 _02711	GCF_033128265.1_ASM3312826v1 _02660	ASM3312828v1 _02611	GCF_004119355.1_ASM411935v1 _00364	ASM76232v1 _02687	E88.fna_02762	Q7451 _02793	Q7452 _02756
group_3851		hypothetical protein	10	10	1	5	2055				272	272	272	ASM2963622v1 _00428	GCF_003013635.1_ASM301363v1 _01463	GCF_033128185.1_ASM3312818v1 _00281	GCF_033128265.1_ASM3312826v1 _00285	ASM3312828v1 _00289	GCF_004119355.1_ASM411935v1 _02144	ASM76232v1 _00759	E88.fna_00433	Q7451 _00399	Q7452 _00425
bcrA_2		Bacitracin transport ATP-binding protein BcrA	10	10	1	5	1168				911	911	911	ASM2963622v1 _01395	GCF_003013635.1_ASM301363v1 _00256	GCF_033128185.1_ASM3312818v1 _01233	GCF_033128265.1_ASM3312826v1 _01256	ASM3312828v1 _01274	GCF_004119355.1_ASM411935v1 _01805	ASM76232v1 _02481	E88.fna_01417	Q7451 _00066	Q7452 _01388
rplJ		50S ribosomal protein L10	10	10	1	5	2624				500	500	500	ASM2963622v1 _02657	GCF_003013635.1_ASM301363v1 _01241	GCF_033128185.1_ASM3312818v1 _02684	GCF_033128265.1_ASM3312826v1 _02633	ASM3312828v1 _02583	GCF_004119355.1_ASM411935v1 _00370	ASM76232v1 _02713	E88.fna_02735	Q7451 _02846	Q7452 _02729
group_3854		hypothetical protein	10	10	1	5	3195				272	272	272	ASM2963622v1 _01305	GCF_003013635.1_ASM301363v1 _00165	GCF_033128185.1_ASM3312818v1 _01142	GCF_033128265.1_ASM3312826v1 _01166	ASM3312828v1 _01183	GCF_004119355.1_ASM411935v1 _01710	ASM76232v1 _02390	E88.fna_01325	Q7451 _00158	Q7452 _01296
mshA_3		D-inositol-3-phosphate glycosyltransferase	10	10	1	5	1059				1106	1106	1106	ASM2963622v1 _02276	GCF_003013635.1_ASM301363v1 _00416	GCF_033128185.1_ASM3312818v1 _02230	GCF_033128265.1_ASM3312826v1 _02183	ASM3312828v1 _02193	GCF_004119355.1_ASM411935v1 _01185	ASM76232v1 _00243	E88.fna_02373	Q7451 _01149	Q7452 _02349
group_3856		hypothetical protein	10	10	1	5	2756				1346	1346	1346	ASM2963622v1 _02534	GCF_003013635.1_ASM301363v1 _01118	GCF_033128185.1_ASM3312818v1 _02561	GCF_033128265.1_ASM3312826v1 _02498	ASM3312828v1 _02454	GCF_004119355.1_ASM411935v1 _02478	ASM76232v1 _01614	E88.fna_02612	Q7451 _01339	Q7452 _02605
citF_2		Citrate lyase alpha chain	10	10	1	5	2684				1541	1541	1541	ASM2963622v1 _02600	GCF_003013635.1_ASM301363v1 _01184	GCF_033128185.1_ASM3312818v1 _02627	GCF_033128265.1_ASM3312826v1 _02576	ASM3312828v1 _02525	GCF_004119355.1_ASM411935v1 _02412	ASM76232v1 _01544	E88.fna_02678	Q7451 _01406	Q7452 _02672
group_3858		hypothetical protein	10	10	1	5	1707				212	212	212	ASM2963622v1 _00211	GCF_003013635.1_ASM301363v1 _01948	GCF_033128185.1_ASM3312818v1 _00066	GCF_033128265.1_ASM3312826v1 _00068	ASM3312828v1 _00072	GCF_004119355.1_ASM411935v1 _00385	ASM76232v1 _00974	E88.fna_00206	Q7451 _01600	Q7452 _00205
rpsQ		30S ribosomal protein S17	10	10	1	5	2645				254	254	254	ASM2963622v1 _02638	GCF_003013635.1_ASM301363v1 _01222	GCF_033128185.1_ASM3312818v1 _02665	GCF_033128265.1_ASM3312826v1 _02614	ASM3312828v1 _02563	GCF_004119355.1_ASM411935v1 _02373	ASM76232v1 _01506	E88.fna_02716	Q7451 _01444	Q7452 _02710
group_3860		hypothetical protein	10	10	1	5	3364				509	509	509	ASM2963622v1 _00580	GCF_003013635.1_ASM301363v1 _01348	GCF_033128185.1_ASM3312818v1 _00432	GCF_033128265.1_ASM3312826v1 _00437	ASM3312828v1 _00447	GCF_004119355.1_ASM411935v1 _02581	ASM76232v1 _02558	E88.fna_00591	Q7451 _02094	Q7452 _00576
csoR_2		Copper-sensing transcriptional repressor CsoR	10	10	1	5	1229				266	266	266	ASM2963622v1 _00965	GCF_003013635.1_ASM301363v1 _00852	GCF_033128185.1_ASM3312818v1 _00808	GCF_033128265.1_ASM3312826v1 _00825	ASM3312828v1 _00915	GCF_004119355.1_ASM411935v1 _01971	ASM76232v1 _01971	E88.fna_00981	Q7451 _00889	Q7452 _00959
pyk		Pyruvate kinase	10	10	1	5	2759				1754	1754	1754	ASM2963622v1 _02531	GCF_003013635.1_ASM301363v1 _01115	GCF_033128185.1_ASM3312818v1 _02558	GCF_033128265.1_ASM3312826v1 _02495	ASM3312828v1 _02451	GCF_004119355.1_ASM411935v1 _02481	ASM76232v1 _01617	E88.fna_02609	Q7451 _01336	Q7452 _02602
group_3863		hypothetical protein	10	10	1	5	2903				1463	1463	1463	ASM2963622v1 _01581	GCF_003013635.1_ASM301363v1 _02361	GCF_033128185.1_ASM3312818v1 _01445	GCF_033128265.1_ASM3312826v1 _01448	ASM3312828v1 _01468	GCF_004119355.1_ASM411935v1 _00505	ASM76232v1 _01282	E88.fna_01583	Q7451 _00632	Q7452 _01584
ecfT_2		Energy-coupling factor transporter transmembrane protein EcfT	10	10	1	5	3423				902	902	902	ASM2963622v1 _00745	GCF_003013635.1_ASM301363v1 _02302	GCF_033128185.1_ASM3312818v1 _00590	GCF_033128265.1_ASM3312826v1 _00605	ASM3312828v1 _00615	GCF_004119355.1_ASM411935v1 _02739	ASM76232v1 _02166	E88.fna_00755	Q7451 _01806	Q7452 _00743
group_3865		hypothetical protein	10	10	1	5	2412				206	206	206	ASM2963622v1 _00146	GCF_003013635.1_ASM301363v1 _02449	GCF_033128185.1_ASM3312818v1 _00003	GCF_033128265.1_ASM3312826v1 _00003	ASM3312828v1 _00003	GCF_004119355.1_ASM411935v1 _00098	ASM76232v1 _01352	E88.fna_00052	Q7451 _01749	Q7452 _00055
group_3866		hypothetical protein	10	10	1	5	3494				725	725	725	ASM2963622v1 _02067	GCF_003013635.1_ASM301363v1 _01504	GCF_033128185.1_ASM3312818v1 _01950	GCF_033128265.1_ASM3312826v1 _01975	ASM3312828v1 _01983	GCF_004119355.1_ASM411935v1 _01463	ASM76232v1 _00512	E88.fna_02095	Q7451 _01992	Q7452 _02096
znuA		High-affinity zinc uptake system binding-protein ZnuA	10	10	1	5	3687				911	923	919	ASM2963622v1 _02377	GCF_003013635.1_ASM301363v1 _00315	GCF_033128185.1_ASM3312818v1 _02330	GCF_033128265.1_ASM3312826v1 _02284	ASM3312828v1 _02293	GCF_004119355.1_ASM411935v1 _01087	ASM76232v1 _00145	E88.fna_02470	Q7451 _01246	Q7452 _02450
mshD_2		hypothetical protein	10	10	1	5	1580				560	560	560	ASM2963622v1 _00864	GCF_003013635.1_ASM301363v1 _01638	GCF_033128185.1_ASM3312818v1 _00707	GCF_033128265.1_ASM3312826v1 _00724	ASM3312828v1 _00818	GCF_004119355.1_ASM411935v1 _02073	ASM76232v1 _01874	E88.fna_00879	Q7451 _00783	Q7452 _00859
pgsA_3		CDP-diacylglycerol--glycerol-3-phosphate 3-phosphatidyltransferase	10	10	1	5	1167				518	518	518	ASM2963622v1 _01394	GCF_003013635.1_ASM301363v1 _00255	GCF_033128185.1_ASM3312818v1 _01232	GCF_033128265.1_ASM3312826v1 _01255	ASM3312828v1 _01273	GCF_004119355.1_ASM411935v1 _01804	ASM76232v1 _02480	E88.fna_01416	Q7451 _00067	Q7452 _01387
lon2		Lon protease 2	10	10	1	5	3676				1691	1691	1691	ASM2963622v1 _02388	GCF_003013635.1_ASM301363v1 _00304	GCF_033128185.1_ASM3312818v1 _02341	GCF_033128265.1_ASM3312826v1 _02295	ASM3312828v1 _02304	GCF_004119355.1_ASM411935v1 _01076	ASM76232v1 _00134	E88.fna_02481	Q7451 _01257	Q7452 _02461
group_3871		hypothetical protein	10	10	1	5	3322				851	851	851	ASM2963622v1 _00698	GCF_003013635.1_ASM301363v1 _02628	GCF_033128185.1_ASM3312818v1 _00543	GCF_033128265.1_ASM3312826v1 _00558	ASM3312828v1 _00567	GCF_004119355.1_ASM411935v1 _02697	ASM76232v1 _02678	E88.fna_00707	Q7451 _02229	Q7452 _00696
arnC_1		Undecaprenyl-phosphate 4-deoxy-4-formamido-L-arabinose transferase	10	10	1	5	1644				1259	1259	1259	ASM2963622v1 _00829	GCF_003013635.1_ASM301363v1 _01673	GCF_033128185.1_ASM3312818v1 _00672	GCF_033128265.1_ASM3312826v1 _00689	ASM3312828v1 _00702	GCF_004119355.1_ASM411935v1 _02109	ASM76232v1 _01837	E88.fna_00843	Q7451 _00749	Q7452 _00826
dnaK_2		Chaperone protein DnaK	10	10	1	5	3524				1856	1856	1856	ASM2963622v1 _02095	GCF_003013635.1_ASM301363v1 _01532	GCF_033128185.1_ASM3312818v1 _01978	GCF_033128265.1_ASM3312826v1 _02003	ASM3312828v1 _02013	GCF_004119355.1_ASM411935v1 _01435	ASM76232v1 _00484	E88.fna_02123	Q7451 _02020	Q7452 _02124
dctA		hypothetical protein	10	10	1	5	3741				1187	1187	1187	ASM2963622v1 _02325	GCF_003013635.1_ASM301363v1 _00367	GCF_033128185.1_ASM3312818v1 _02277	GCF_033128265.1_ASM3312826v1 _02232	ASM3312828v1 _02239	GCF_004119355.1_ASM411935v1 _01139	ASM76232v1 _00197	E88.fna_02419	Q7451 _01200	Q7452 _02399
pta_2		Phosphate acetyltransferase	10	10	1	5	2696				908	908	908	ASM2963622v1 _02588	GCF_003013635.1_ASM301363v1 _01172	GCF_033128185.1_ASM3312818v1 _02615	GCF_033128265.1_ASM3312826v1 _02564	ASM3312828v1 _02512	GCF_004119355.1_ASM411935v1 _02424	ASM76232v1 _01556	E88.fna_02666	Q7451 _01394	Q7452 _02660
rplW		50S ribosomal protein L23	10	10	1	5	2637				293	293	293	ASM2963622v1 _02645	GCF_003013635.1_ASM301363v1 _01229	GCF_033128185.1_ASM3312818v1 _02672	GCF_033128265.1_ASM3312826v1 _02621	ASM3312828v1 _02571	GCF_004119355.1_ASM411935v1 _02366	ASM76232v1 _01499	E88.fna_02723	Q7451 _01451	Q7452 _02717
lolD_1		Lipoprotein-releasing system ATP-binding protein LolD	10	10	1	5	4005				683	683	683	ASM2963622v1 _01470	GCF_003013635.1_ASM301363v1 _01721	GCF_033128185.1_ASM3312818v1 _01307	GCF_033128265.1_ASM3312826v1 _01332	ASM3312828v1 _01355	GCF_004119355.1_ASM411935v1 _00404	ASM76232v1 _02768	E88.fna_01482	Q7451 _02834	Q7452 _01467
group_3878		TelA-like protein	10	10	1	5	1028				1094	1094	1094	ASM2963622v1 _02245	GCF_003013635.1_ASM301363v1 _00447	GCF_033128185.1_ASM3312818v1 _02198	GCF_033128265.1_ASM3312826v1 _02152	ASM3312828v1 _02162	GCF_004119355.1_ASM411935v1 _01216	ASM76232v1 _00274	E88.fna_02342	Q7451 _01118	Q7452 _02318
cbiF		Cobalt-precorrin-4 C(11)-methyltransferase	10	10	1	5	3408				770	770	770	ASM2963622v1 _00731	GCF_003013635.1_ASM301363v1 _02477	GCF_033128185.1_ASM3312818v1 _00576	GCF_033128265.1_ASM3312826v1 _00591	ASM3312828v1 _00600	GCF_004119355.1_ASM411935v1 _02753	ASM76232v1 _02151	E88.fna_00741	Q7451 _01820	Q7452 _00729
group_388		hypothetical protein	10	10	1	5	1964				875	875	875	ASM2963622v1 _00473	GCF_003013635.1_ASM301363v1 _01939	GCF_033128185.1_ASM3312818v1 _00322	GCF_033128265.1_ASM3312826v1 _00330	ASM3312828v1 _00334	GCF_004119355.1_ASM411935v1 _02814	ASM76232v1 _02205	E88.fna_00481	Q7451 _00445	Q7452 _00472
hutU		Urocanate hydratase	10	10	1	5	3729				2024	2024	2024	ASM2963622v1 _02337	GCF_003013635.1_ASM301363v1 _00355	GCF_033128185.1_ASM3312818v1 _02289	GCF_033128265.1_ASM3312826v1 _02244	ASM3312828v1 _02251	GCF_004119355.1_ASM411935v1 _01127	ASM76232v1 _00185	E88.fna_02431	Q7451 _01206	Q7452 _02410
ddl_1		D-alanine--D-alanine ligase	10	10	1	5	2243				1025	1025	1025	ASM2963622v1 _00290	GCF_003013635.1_ASM301363v1 _02130	GCF_033128185.1_ASM3312818v1 _00146	GCF_033128265.1_ASM3312826v1 _00147	ASM3312828v1 _00151	GCF_004119355.1_ASM411935v1 _02288	ASM76232v1 _00895	E88.fna_00289	Q7451 _01521	Q7452 _00284
sgrR_2		HTH-type transcriptional regulator SgrR	10	10	1	5	2586				1670	1670	1670	ASM2963622v1 _01947	GCF_003013635.1_ASM301363v1 _02226	GCF_033128185.1_ASM3312818v1 _01814	GCF_033128265.1_ASM3312826v1 _01815	ASM3312828v1 _01861	GCF_004119355.1_ASM411935v1 _00914	ASM76232v1 _00635	E88.fna_01989	Q7451 _01066	Q7452 _01964
yloB		Calcium-transporting ATPase 1	10	10	1	5	239				2561	2561	2561	ASM2963622v1 _01698	GCF_003013635.1_ASM301363v1 _00645	GCF_033128185.1_ASM3312818v1 _01561	GCF_033128265.1_ASM3312826v1 _01565	ASM3312828v1 _01623	GCF_004119355.1_ASM411935v1 _00661	ASM76232v1 _01127	E88.fna_01738	Q7451 _02483	Q7452 _01702
lepA		Elongation factor 4	10	10	1	5	3528				1808	1808	1808	ASM2963622v1 _02099	GCF_003013635.1_ASM301363v1 _01536	GCF_033128185.1_ASM3312818v1 _01982	GCF_033128265.1_ASM3312826v1 _02007	ASM3312828v1 _02017	GCF_004119355.1_ASM411935v1 _01431	ASM76232v1 _00480	E88.fna_02127	Q7451 _02024	Q7452 _02128
rex1		Redox-sensing transcriptional repressor Rex 1	10	10	1	5	2860				635	635	635	ASM2963622v1 _02463	GCF_003013635.1_ASM301363v1 _01043	GCF_033128185.1_ASM3312818v1 _02495	GCF_033128265.1_ASM3312826v1 _02434	ASM3312828v1 _02390	GCF_004119355.1_ASM411935v1 _02545	ASM76232v1 _01677	E88.fna_02545	Q7451 _01272	Q7452 _02538
group_3886		Arylesterase	10	10	1	5	1332				812	812	812	ASM2963622v1 _01171	GCF_003013635.1_ASM301363v1 _00031	GCF_033128185.1_ASM3312818v1 _01007	GCF_033128265.1_ASM3312826v1 _01031	ASM3312828v1 _01043	GCF_004119355.1_ASM411935v1 _01569	ASM76232v1 _01742	E88.fna_01186	Q7451 _00296	Q7452 _01157
recA		Protein RecA	10	10	1	5	3211				1052	1052	1052	ASM2963622v1 _01321	GCF_003013635.1_ASM301363v1 _00181	GCF_033128185.1_ASM3312818v1 _01158	GCF_033128265.1_ASM3312826v1 _01182	ASM3312828v1 _01199	GCF_004119355.1_ASM411935v1 _01726	ASM76232v1 _02406	E88.fna_01341	Q7451 _00142	Q7452 _01312
glmM		Phosphoglucosamine mutase	10	10	1	5	2698				1346	1346	1346	ASM2963622v1 _02586	GCF_003013635.1_ASM301363v1 _01170	GCF_033128185.1_ASM3312818v1 _02613	GCF_033128265.1_ASM3312826v1 _02562	ASM3312828v1 _02510	GCF_004119355.1_ASM411935v1 _02426	ASM76232v1 _01558	E88.fna_02664	Q7451 _01392	Q7452 _02658
argS		Arginine--tRNA ligase	10	10	1	5	1278				1691	1691	1691	ASM2963622v1 _00967	GCF_003013635.1_ASM301363v1 _00866	GCF_033128185.1_ASM3312818v1 _00810	GCF_033128265.1_ASM3312826v1 _00827	ASM3312828v1 _00917	GCF_004119355.1_ASM411935v1 _01969	ASM76232v1 _01973	E88.fna_00983	Q7451 _00896	Q7452 _00966
ydiF		Acetate CoA-transferase YdiF	10	10	1	5	1959				1547	1547	1547	ASM2963622v1 _00478	GCF_003013635.1_ASM301363v1 _01934	GCF_033128185.1_ASM3312818v1 _00327	GCF_033128265.1_ASM3312826v1 _00335	ASM3312828v1 _00339	GCF_004119355.1_ASM411935v1 _02809	ASM76232v1 _02210	E88.fna_00486	Q7451 _00450	Q7452 _00477
spmB		Spore maturation protein B	10	10	1	5	1733				509	509	509	ASM2963622v1 _00235	GCF_003013635.1_ASM301363v1 _01972	GCF_033128185.1_ASM3312818v1 _00091	GCF_033128265.1_ASM3312826v1 _00092	ASM3312828v1 _00096	GCF_004119355.1_ASM411935v1 _02345	ASM76232v1 _00950	E88.fna_00232	Q7451 _01576	Q7452 _00229
carE_2		Caffeyl-CoA reductase-Etf complex subunit CarE	10	10	1	5	1268				1199	1199	1199	ASM2963622v1 _00977	GCF_003013635.1_ASM301363v1 _00876	GCF_033128185.1_ASM3312818v1 _00820	GCF_033128265.1_ASM3312826v1 _00837	ASM3312828v1 _00927	GCF_004119355.1_ASM411935v1 _01959	ASM76232v1 _01983	E88.fna_00993	Q7451 _00906	Q7452 _00976
rplGB		Ribosome-associated protein L7Ae-like protein	10	10	1	5	2628				245	245	245	ASM2963622v1 _02653	GCF_003013635.1_ASM301363v1 _01237	GCF_033128185.1_ASM3312818v1 _02680	GCF_033128265.1_ASM3312826v1 _02629	ASM3312828v1 _02579	GCF_004119355.1_ASM411935v1 _00374	ASM76232v1 _02717	E88.fna_02731	Q7451 _02842	Q7452 _02725
fliY_2		L-cystine-binding protein FliY	10	10	1	5	1883				815	815	815	ASM2963622v1 _00555	GCF_003013635.1_ASM301363v1 _01373	GCF_033128185.1_ASM3312818v1 _00407	GCF_033128265.1_ASM3312826v1 _00412	ASM3312828v1 _00418	GCF_004119355.1_ASM411935v1 _02556	ASM76232v1 _02285	E88.fna_00566	Q7451 _02068	Q7452 _00550
prs_2		Ribose-phosphate pyrophosphokinase	10	10	1	5	2306				956	956	956	ASM2963622v1 _00036	GCF_003013635.1_ASM301363v1 _02547	GCF_033128185.1_ASM3312818v1 _02758	GCF_033128265.1_ASM3312826v1 _02705	ASM3312828v1 _02656	GCF_004119355.1_ASM411935v1 _00166	ASM76232v1 _01462	E88.fna_00163	Q7451 _01639	Q7452 _00162
yeeO_1		putative FMN/FAD exporter YeeO	10	10	1	5	2033				1370	1370	1370	ASM2963622v1 _00447	GCF_003013635.1_ASM301363v1 _01482	GCF_033128185.1_ASM3312818v1 _00300	GCF_033128265.1_ASM3312826v1 _00304	ASM3312828v1 _00311	GCF_004119355.1_ASM411935v1 _02124	ASM76232v1 _00737	E88.fna_00453	Q7451 _00419	Q7452 _00447
group_3896		hypothetical protein	10	10	1	5	1040				362	362	362	ASM2963622v1 _02257	GCF_003013635.1_ASM301363v1 _00435	GCF_033128185.1_ASM3312818v1 _02211	GCF_033128265.1_ASM3312826v1 _02164	ASM3312828v1 _02174	GCF_004119355.1_ASM411935v1 _01204	ASM76232v1 _00262	E88.fna_02354	Q7451 _01130	Q7452 _02330
umpB		Na(+), Li(+), K(+)/H(+) antiporter subunit B	10	10	1	5	1160				698	698	698	ASM2963622v1 _01387	GCF_003013635.1_ASM301363v1 _00248	GCF_033128185.1_ASM3312818v1 _01225	GCF_033128265.1_ASM3312826v1 _01248	ASM3312828v1 _01266	GCF_004119355.1_ASM411935v1 _01797	ASM76232v1 _02473	E88.fna_01409	Q7451 _00074	Q7452 _01380
mutS2		Endonuclease MutS2	10	10	1	5	1069				2360	2360	2360	ASM2963622v1 _02286	GCF_003013635.1_ASM301363v1 _00406	GCF_033128185.1_ASM3312818v1 _02240	GCF_033128265.1_ASM3312826v1 _02193	ASM3312828v1 _02203	GCF_004119355.1_ASM411935v1 _01175	ASM76232v1 _00233	E88.fna_02383	Q7451 _01159	Q7452 _02359
bcrA_4		Bacitracin transport ATP-binding protein BcrA	10	10	1	5	2905				725	725	725	ASM2963622v1 _01579	GCF_003013635.1_ASM301363v1 _02359	GCF_033128185.1_ASM3312818v1 _01443	GCF_033128265.1_ASM3312826v1 _01446	ASM3312828v1 _01466	GCF_004119355.1_ASM411935v1 _00503	ASM76232v1 _01284	E88.fna_01581	Q7451 _00634	Q7452 _01582
carA		Caffeate CoA-transferase	10	10	1	5	3327				1574	1574	1574	ASM2963622v1 _00703	GCF_003013635.1_ASM301363v1 _02623	GCF_033128185.1_ASM3312818v1 _00548	GCF_033128265.1_ASM3312826v1 _00563	ASM3312828v1 _00572	GCF_004119355.1_ASM411935v1 _02702	ASM76232v1 _02683	E88.fna_00712	Q7451 _02224	Q7452 _00701
coaD		Phosphopantetheine adenylyltransferase	10	10	1	5	3149				482	482	482	ASM2963622v1 _01262	GCF_003013635.1_ASM301363v1 _00122	GCF_033128185.1_ASM3312818v1 _01099	GCF_033128265.1_ASM3312826v1 _01122	ASM3312828v1 _01137	GCF_004119355.1_ASM411935v1 _01665	ASM76232v1 _02345	E88.fna_01280	Q7451 _00201	Q7452 _01253
alsT_2		Amino-acid carrier protein AlsT	10	10	1	5	1303				1376	1376	1376	ASM2963622v1 _01198	GCF_003013635.1_ASM301363v1 _00058	GCF_033128185.1_ASM3312818v1 _01031	GCF_033128265.1_ASM3312826v1 _01058	ASM3312828v1 _01069	GCF_004119355.1_ASM411935v1 _01597	ASM76232v1 _01768	E88.fna_01214	Q7451 _00270	Q7452 _01184
arnE		4-amino-4-deoxy-L-arabinose-phosphoundecaprenol flippase subunit ArnE	10	10	1	5	3216				356	356	356	ASM2963622v1 _01326	GCF_003013635.1_ASM301363v1 _00186	GCF_033128185.1_ASM3312818v1 _01163	GCF_033128265.1_ASM3312826v1 _01187	ASM3312828v1 _01204	GCF_004119355.1_ASM411935v1 _01731	ASM76232v1 _02411	E88.fna_01346	Q7451 _00137	Q7452 _01317
sasA_5		Adaptive-response sensory-kinase SasA	10	10	1	5	3583				1373	1373	1373	ASM2963622v1 _00868	GCF_003013635.1_ASM301363v1 _01634	GCF_033128185.1_ASM3312818v1 _00713	GCF_033128265.1_ASM3312826v1 _00728	ASM3312828v1 _00823	GCF_004119355.1_ASM411935v1 _02068	ASM76232v1 _01879	E88.fna_00884	Q7451 _00788	Q7452 _00864
group_3904		Putative multidrug export ATP-binding/permease protein	10	10	1	5	1792				1739	1739	1739	ASM2963622v1 _01861	GCF_003013635.1_ASM301363v1 _02022	GCF_033128185.1_ASM3312818v1 _01715	GCF_033128265.1_ASM3312826v1 _01726	ASM3312828v1 _01778	GCF_004119355.1_ASM411935v1 _00827	ASM76232v1 _00717	E88.fna_01903	Q7451 _00967	Q7452 _01862
rsuA		Ribosomal small subunit pseudouridine synthase A	10	10	1	5	2496				716	716	716	ASM2963622v1 _02436	GCF_003013635.1_ASM301363v1 _02395	GCF_033128185.1_ASM3312818v1 _02468	GCF_033128265.1_ASM3312826v1 _02407	ASM3312828v1 _02354	GCF_004119355.1_ASM411935v1 _01039	ASM76232v1 _02787	E88.fna_02518	Q7451 _02607	Q7452 _02498
rbsB_2		Ribose import binding protein RbsB	10	10	1	5	3701				920	920	920	ASM2963622v1 _02364	GCF_003013635.1_ASM301363v1 _00328	GCF_033128185.1_ASM3312818v1 _02317	GCF_033128265.1_ASM3312826v1 _02271	ASM3312828v1 _02279	GCF_004119355.1_ASM411935v1 _01100	ASM76232v1 _00158	E88.fna_02457	Q7451 _01233	Q7452 _02437
apbC		Iron-sulfur cluster carrier protein	10	10	1	5	1746				842	842	842	ASM2963622v1 _00248	GCF_003013635.1_ASM301363v1 _01985	GCF_033128185.1_ASM3312818v1 _00104	GCF_033128265.1_ASM3312826v1 _00105	ASM3312828v1 _00109	GCF_004119355.1_ASM411935v1 _02332	ASM76232v1 _00937	E88.fna_00245	Q7451 _01563	Q7452 _00242
atpD		V-type ATP synthase subunit D	10	10	1	5	3723				611	611	611	ASM2963622v1 _02343	GCF_003013635.1_ASM301363v1 _00349	GCF_033128185.1_ASM3312818v1 _02296	GCF_033128265.1_ASM3312826v1 _02250	ASM3312828v1 _02256	GCF_004119355.1_ASM411935v1 _01121	ASM76232v1 _00179	E88.fna_02436	Q7451 _01212	Q7452 _02416
srlR		Glucitol operon repressor	10	10	1	5	1304				764	764	764	ASM2963622v1 _01197	GCF_003013635.1_ASM301363v1 _00057	GCF_033128185.1_ASM3312818v1 _01030	GCF_033128265.1_ASM3312826v1 _01057	ASM3312828v1 _01068	GCF_004119355.1_ASM411935v1 _01596	ASM76232v1 _01767	E88.fna_01213	Q7451 _00271	Q7452 _01183
group_391		Crotonyl-CoA hydratase	10	10	1	5	1958				776	776	776	ASM2963622v1 _00479	GCF_003013635.1_ASM301363v1 _01933	GCF_033128185.1_ASM3312818v1 _00328	GCF_033128265.1_ASM3312826v1 _00336	ASM3312828v1 _00340	GCF_004119355.1_ASM411935v1 _02808	ASM76232v1 _02211	E88.fna_00487	Q7451 _00451	Q7452 _00478
czcR		Transcriptional activator protein CzcR	10	10	1	5	2922				668	668	668	ASM2963622v1 _01564	GCF_003013635.1_ASM301363v1 _02343	GCF_033128185.1_ASM3312818v1 _01427	GCF_033128265.1_ASM3312826v1 _01430	ASM3312828v1 _01450	GCF_004119355.1_ASM411935v1 _00488	ASM76232v1 _01300	E88.fna_01566	Q7451 _00650	Q7452 _01566
ftsA_4		Cell division protein FtsA	10	10	1	5	981				1433	1433	1433	ASM2963622v1 _02197	GCF_003013635.1_ASM301363v1 _00494	GCF_033128185.1_ASM3312818v1 _02151	GCF_033128265.1_ASM3312826v1 _02105	ASM3312828v1 _02115	GCF_004119355.1_ASM411935v1 _01264	ASM76232v1 _00321	E88.fna_02294	Q7451 _01926	Q7452 _02255
ydjF		putative HTH-type transcriptional regulator YdjF	10	10	1	5	1933				767	767	767	ASM2963622v1 _00500	GCF_003013635.1_ASM301363v1 _01912	GCF_033128185.1_ASM3312818v1 _00352	GCF_033128265.1_ASM3312826v1 _00357	ASM3312828v1 _00364	GCF_004119355.1_ASM411935v1 _02787	ASM76232v1 _02235	E88.fna_00509	Q7451 _00473	Q7452 _00500
group_3913		hypothetical protein	10	10	1	5	3003				533	533	533	ASM2963622v1 _02031	GCF_003013635.1_ASM301363v1 _01853	GCF_033128185.1_ASM3312818v1 _01918	GCF_033128265.1_ASM3312826v1 _01940	ASM3312828v1 _01953	GCF_004119355.1_ASM411935v1 _00983	ASM76232v1 _00542	E88.fna_02059	Q7451 _02720	Q7452 _02063
gdpP		Cyclic-di-AMP phosphodiesterase GdpP	10	10	1	5	2388				1994	1994	1994	ASM2963622v1 _00122	GCF_003013635.1_ASM301363v1 _02425	GCF_033128185.1_ASM3312818v1 _02845	GCF_033128265.1_ASM3312826v1 _02791	ASM3312828v1 _02742	GCF_004119355.1_ASM411935v1 _00122	ASM76232v1 _01376	E88.fna_00076	Q7451 _01726	Q7452 _00078
group_3915		hypothetical protein	10	10	1	5	3750				524	524	524	ASM2963622v1 _02316	GCF_003013635.1_ASM301363v1 _00376	GCF_033128185.1_ASM3312818v1 _02268	GCF_033128265.1_ASM3312826v1 _02223	ASM3312828v1 _02230	GCF_004119355.1_ASM411935v1 _01148	ASM76232v1 _00206	E88.fna_02410	Q7451 _01191	Q7452 _02390
fbp		Fructose-1,6-bisphosphatase class 3	10	10	1	5	3345				1988	1988	1988	ASM2963622v1 _00596	GCF_003013635.1_ASM301363v1 _01332	GCF_033128185.1_ASM3312818v1 _00448	GCF_033128265.1_ASM3312826v1 _00453	ASM3312828v1 _00465	GCF_004119355.1_ASM411935v1 _02599	ASM76232v1 _02576	E88.fna_00609	Q7451 _02113	Q7452 _00595
mnmA_1		tRNA-specific 2-thiouridylase MnmA	10	10	1	5	2242				980	980	980	ASM2963622v1 _00291	GCF_003013635.1_ASM301363v1 _02129	GCF_033128185.1_ASM3312818v1 _00147	GCF_033128265.1_ASM3312826v1 _00148	ASM3312828v1 _00152	GCF_004119355.1_ASM411935v1 _02287	ASM76232v1 _00894	E88.fna_00290	Q7451 _01520	Q7452 _00285
smc_2		Chromosome partition protein Smc	10	10	1	5	1943				2927	2927	2927	ASM2963622v1 _00491	GCF_003013635.1_ASM301363v1 _01921	GCF_033128185.1_ASM3312818v1 _00343	GCF_033128265.1_ASM3312826v1 _00348	ASM3312828v1 _00355	GCF_004119355.1_ASM411935v1 _02796	ASM76232v1 _02226	E88.fna_00500	Q7451 _00463	Q7452 _00490
parE		DNA topoisomerase 4 subunit B	10	10	1	5	93				1955	1955	1955	ASM2963622v1 _01823	GCF_003013635.1_ASM301363v1 _00768	GCF_033128185.1_ASM3312818v1 _01679	GCF_033128265.1_ASM3312826v1 _01688	ASM3312828v1 _01738	GCF_004119355.1_ASM411935v1 _00788	ASM76232v1 _01015	E88.fna_01864	Q7451 _02740	Q7452 _01825
tagU		Polyisoprenyl-teichoic acid--peptidoglycan teichoic acid transferase TagU	10	10	1	5	3548				1223	1223	1223	ASM2963622v1 _02117	GCF_003013635.1_ASM301363v1 _01554	GCF_033128185.1_ASM3312818v1 _02002	GCF_033128265.1_ASM3312826v1 _02025	ASM3312828v1 _02035	GCF_004119355.1_ASM411935v1 _01413	ASM76232v1 _00462	E88.fna_02145	Q7451 _02043	Q7452 _02147
mshD		Mycothiol acetyltransferase	10	10	1	5	3239				878	878	878	ASM2963622v1 _01348	GCF_003013635.1_ASM301363v1 _00208	GCF_033128185.1_ASM3312818v1 _01185	GCF_033128265.1_ASM3312826v1 _01209	ASM3312828v1 _01226	GCF_004119355.1_ASM411935v1 _01756	ASM76232v1 _02433	E88.fna_01368	Q7451 _00116	Q7452 _01338
hisE_2		Phosphoribosyl-ATP pyrophosphatase	10	10	1	5	2297				1448	1448	1448	ASM2963622v1 _00027	GCF_003013635.1_ASM301363v1 _02556	GCF_033128185.1_ASM3312818v1 _02749	GCF_033128265.1_ASM3312826v1 _02696	ASM3312828v1 _02647	GCF_004119355.1_ASM411935v1 _00175	ASM76232v1 _01471	E88.fna_00172	Q7451 _01630	Q7452 _00171
pglF		UDP-N-acetyl-alpha-D-glucosamine C6 dehydratase	10	10	1	5	1064				1841	1841	1841	ASM2963622v1 _02281	GCF_003013635.1_ASM301363v1 _00411	GCF_033128185.1_ASM3312818v1 _02235	GCF_033128265.1_ASM3312826v1 _02188	ASM3312828v1 _02198	GCF_004119355.1_ASM411935v1 _01180	ASM76232v1 _00238	E88.fna_02378	Q7451 _01154	Q7452 _02354
urdA_2		Urocanate reductase	10	10	1	5	2913				1793	1814	1795	ASM2963622v1 _01572	GCF_003013635.1_ASM301363v1 _02352	GCF_033128185.1_ASM3312818v1 _01435	GCF_033128265.1_ASM3312826v1 _01439	ASM3312828v1 _01459	GCF_004119355.1_ASM411935v1 _00496	ASM76232v1 _01291	E88.fna_01574	Q7451 _00641	Q7452 _01575
rfuD		putative riboflavin import permease protein RfuD	10	10	1	5	2110				920	920	920	ASM2963622v1 _00376	GCF_003013635.1_ASM301363v1 _01411	GCF_033128185.1_ASM3312818v1 _00231	GCF_033128265.1_ASM3312826v1 _00233	ASM3312828v1 _00236	GCF_004119355.1_ASM411935v1 _02201	ASM76232v1 _00812	E88.fna_00376	Q7451 _00345	Q7452 _00370
group_3926		GTP cyclohydrolase 1 type 2	10	10	1	5	3318				347	347	347	ASM2963622v1 _00694	GCF_003013635.1_ASM301363v1 _02632	GCF_033128185.1_ASM3312818v1 _00539	GCF_033128265.1_ASM3312826v1 _00554	ASM3312828v1 _00563	GCF_004119355.1_ASM411935v1 _02693	ASM76232v1 _02674	E88.fna_00703	Q7451 _02233	Q7452 _00692
group_3927		putative transcriptional regulatory protein	10	10	1	5	1015				740	740	740	ASM2963622v1 _02231	GCF_003013635.1_ASM301363v1 _00460	GCF_033128185.1_ASM3312818v1 _02185	GCF_033128265.1_ASM3312826v1 _02139	ASM3312828v1 _02149	GCF_004119355.1_ASM411935v1 _01230	ASM76232v1 _00287	E88.fna_02328	Q7451 _01960	Q7452 _02305
ccpA_3		Catabolite control protein A	10	10	1	5	3622				1010	1010	1010	ASM2963622v1 _00902	GCF_003013635.1_ASM301363v1 _01600	GCF_033128185.1_ASM3312818v1 _00749	GCF_033128265.1_ASM3312826v1 _00762	ASM3312828v1 _00857	GCF_004119355.1_ASM411935v1 _02034	ASM76232v1 _01913	E88.fna_00918	Q7451 _00819	Q7452 _00895
tepA		Translocation-enhancing protein TepA	10	10	1	5	3207				677	677	677	ASM2963622v1 _01317	GCF_003013635.1_ASM301363v1 _00177	GCF_033128185.1_ASM3312818v1 _01154	GCF_033128265.1_ASM3312826v1 _01178	ASM3312828v1 _01195	GCF_004119355.1_ASM411935v1 _01722	ASM76232v1 _02402	E88.fna_01337	Q7451 _00146	Q7452 _01308
group_393		hypothetical protein	10	10	1	5	1942				2093	2144	2119	ASM2963622v1 _00492	GCF_003013635.1_ASM301363v1 _01920	GCF_033128185.1_ASM3312818v1 _00344	GCF_033128265.1_ASM3312826v1 _00349	ASM3312828v1 _00356	GCF_004119355.1_ASM411935v1 _02795	ASM76232v1 _02227	E88.fna_00501	Q7451 _00464	Q7452 _00491
uviA		Bacteriocin UviA	10	10	1	5	3774				536	536	536	ASM2963622v1 _02772	GCF_003013635.1_ASM301363v1 _02730	GCF_033128185.1_ASM3312818v1 _02889	GCF_033128265.1_ASM3312826v1 _02846	ASM3312828v1 _02809	GCF_004119355.1_ASM411935v1 _00067	ASM76232v1 _00075	E88.fna_02867	Q7451 _02771	Q7452 _02837
mcp4_2		Methyl-accepting chemotaxis protein 4	10	10	1	5	2157				1760	1760	1760	ASM2963622v1 _01881	GCF_003013635.1_ASM301363v1 _02042	GCF_033128185.1_ASM3312818v1 _01736	GCF_033128265.1_ASM3312826v1 _01746	ASM3312828v1 _01798	GCF_004119355.1_ASM411935v1 _00847	ASM76232v1 _00697	E88.fna_01923	Q7451 _00989	Q7452 _01884
mnmG_1		tRNA uridine 5-carboxymethylaminomethyl modification enzyme MnmG	10	10	1	5	2403				1871	1871	1871	ASM2963622v1 _00137	GCF_003013635.1_ASM301363v1 _02440	GCF_033128185.1_ASM3312818v1 _02860	GCF_033128265.1_ASM3312826v1 _02806	ASM3312828v1 _02757	GCF_004119355.1_ASM411935v1 _00107	ASM76232v1 _01361	E88.fna_00061	Q7451 _01741	Q7452 _00063
group_3933		hypothetical protein	10	10	1	5	2561				1205	1205	1205	ASM2963622v1 _01927	GCF_003013635.1_ASM301363v1 _02206	GCF_033128185.1_ASM3312818v1 _01788	GCF_033128265.1_ASM3312826v1 _01795	ASM3312828v1 _01848	GCF_004119355.1_ASM411935v1 _00894	ASM76232v1 _00648	E88.fna_01970	Q7451 _01039	Q7452 _01937
tkt		Transketolase	10	10	1	5	1141				1988	1988	1988	ASM2963622v1 _01368	GCF_003013635.1_ASM301363v1 _00229	GCF_033128185.1_ASM3312818v1 _01206	GCF_033128265.1_ASM3312826v1 _01229	ASM3312828v1 _01247	GCF_004119355.1_ASM411935v1 _01778	ASM76232v1 _02454	E88.fna_01390	Q7451 _00093	Q7452 _01361
group_3935		hypothetical protein	10	10	1	5	3095				752	752	752	ASM2963622v1 _01212	GCF_003013635.1_ASM301363v1 _00072	GCF_033128185.1_ASM3312818v1 _01045	GCF_033128265.1_ASM3312826v1 _01072	ASM3312828v1 _01083	GCF_004119355.1_ASM411935v1 _01611	ASM76232v1 _01782	E88.fna_01228	Q7451 _00256	Q7452 _01198
group_3936		hypothetical protein	10	10	1	5	2357				491	491	491	ASM2963622v1 _00084	GCF_003013635.1_ASM301363v1 _02274	GCF_033128185.1_ASM3312818v1 _02806	GCF_033128265.1_ASM3312826v1 _02753	ASM3312828v1 _02704	GCF_004119355.1_ASM411935v1 _00272	ASM76232v1 _01414	E88.fna_00113	Q7451 _01688	Q7452 _00113
flhF		Flagellar biosynthesis protein FlhF	10	10	1	5	229				1133	1133	1133	ASM2963622v1 _01708	GCF_003013635.1_ASM301363v1 _00655	GCF_033128185.1_ASM3312818v1 _01571	GCF_033128265.1_ASM3312826v1 _01575	ASM3312828v1 _01633	GCF_004119355.1_ASM411935v1 _00671	ASM76232v1 _01117	E88.fna_01748	Q7451 _02473	Q7452 _01712
smc_6		Chromosome partition protein Smc	10	10	1	5	3164				3560	3560	3560	ASM2963622v1 _01275	GCF_003013635.1_ASM301363v1 _00135	GCF_033128185.1_ASM3312818v1 _01112	GCF_033128265.1_ASM3312826v1 _01136	ASM3312828v1 _01152	GCF_004119355.1_ASM411935v1 _01680	ASM76232v1 _02360	E88.fna_01295	Q7451 _00188	Q7452 _01266
group_394		hypothetical protein	10	10	1	5	1936				254	473	435	ASM2963622v1 _00498	GCF_003013635.1_ASM301363v1 _01914	GCF_033128185.1_ASM3312818v1 _00350	GCF_033128265.1_ASM3312826v1 _00355	ASM3312828v1 _00362	GCF_004119355.1_ASM411935v1 _02789	ASM76232v1 _02233	E88.fna_00507	Q7451 _00470	Q7452 _00497
tmung		Type-4 uracil-DNA glycosylase	10	10	1	5	1700				521	521	521	ASM2963622v1 _00195	GCF_003013635.1_ASM301363v1 _02744	GCF_033128185.1_ASM3312818v1 _00054	GCF_033128265.1_ASM3312826v1 _00052	ASM3312828v1 _00054	GCF_004119355.1_ASM411935v1 _01004	ASM76232v1 _02828	E88.fna_00003	Q7451 _02862	Q7452 _00003
group_3942		Pyruvate:ferredoxin oxidoreductase	10	10	1	5	121				3521	3521	3521	ASM2963622v1 _01797	GCF_003013635.1_ASM301363v1 _00742	GCF_033128185.1_ASM3312818v1 _01657	GCF_033128265.1_ASM3312826v1 _01662	ASM3312828v1 _01717	GCF_004119355.1_ASM411935v1 _00761	ASM76232v1 _01036	E88.fna_01837	Q7451 _02672	Q7452 _01799
group_3943		hypothetical protein	10	10	1	5	3574				599	599	599	ASM2963622v1 _02142	GCF_003013635.1_ASM301363v1 _01579	GCF_033128185.1_ASM3312818v1 _02027	GCF_033128265.1_ASM3312826v1 _02050	ASM3312828v1 _02060	GCF_004119355.1_ASM411935v1 _01388	ASM76232v1 _00437	E88.fna_02170	Q7451 _01856	Q7452 _02173
group_3944		hypothetical protein	10	10	1	5	2117				698	698	698	ASM2963622v1 _00369	GCF_003013635.1_ASM301363v1 _01404	GCF_033128185.1_ASM3312818v1 _00224	GCF_033128265.1_ASM3312826v1 _00226	ASM3312828v1 _00229	GCF_004119355.1_ASM411935v1 _02208	ASM76232v1 _00819	E88.fna_00369	Q7451 _00338	Q7452 _00363
polC		DNA polymerase III PolC-type	10	10	1	5	3192				4283	4283	4283	ASM2963622v1 _01302	GCF_003013635.1_ASM301363v1 _00162	GCF_033128185.1_ASM3312818v1 _01139	GCF_033128265.1_ASM3312826v1 _01163	ASM3312828v1 _01180	GCF_004119355.1_ASM411935v1 _01707	ASM76232v1 _02387	E88.fna_01322	Q7451 _00161	Q7452 _01293
atpA		V-type ATP synthase alpha chain	10	10	1	5	3721				1769	1769	1769	ASM2963622v1 _02345	GCF_003013635.1_ASM301363v1 _00347	GCF_033128185.1_ASM3312818v1 _02298	GCF_033128265.1_ASM3312826v1 _02252	ASM3312828v1 _02258	GCF_004119355.1_ASM411935v1 _01119	ASM76232v1 _00177	E88.fna_02438	Q7451 _01214	Q7452 _02418
group_3947		hypothetical protein	10	10	1	5	3512				701	701	701	ASM2963622v1 _02083	GCF_003013635.1_ASM301363v1 _01520	GCF_033128185.1_ASM3312818v1 _01966	GCF_033128265.1_ASM3312826v1 _01991	ASM3312828v1 _02001	GCF_004119355.1_ASM411935v1 _01447	ASM76232v1 _00496	E88.fna_02111	Q7451 _02008	Q7452 _02112
group_3948		hypothetical protein	10	10	1	5	3094				1022	1022	1022	ASM2963622v1 _01211	GCF_003013635.1_ASM301363v1 _00071	GCF_033128185.1_ASM3312818v1 _01044	GCF_033128265.1_ASM3312826v1 _01071	ASM3312828v1 _01082	GCF_004119355.1_ASM411935v1 _01610	ASM76232v1 _01781	E88.fna_01227	Q7451 _00257	Q7452 _01197
group_3949		hypothetical protein	10	10	1	5	2548				296	302	297	ASM2963622v1 _01956	GCF_003013635.1_ASM301363v1 _02235	GCF_033128185.1_ASM3312818v1 _01823	GCF_033128265.1_ASM3312826v1 _01824	ASM3312828v1 _01870	GCF_004119355.1_ASM411935v1 _00923	ASM76232v1 _00625	E88.fna_01998	Q7451 _01076	Q7452 _01974
iolG_1		Myo-inositol 2-dehydrogenase	10	10	1	5	1927				1013	1013	1013	ASM2963622v1 _00506	GCF_003013635.1_ASM301363v1 _01906	GCF_033128185.1_ASM3312818v1 _00358	GCF_033128265.1_ASM3312826v1 _00363	ASM3312828v1 _00370	GCF_004119355.1_ASM411935v1 _02781	ASM76232v1 _02241	E88.fna_00515	Q7451 _00479	Q7452 _00506
crp		CRP-like cAMP-activated global transcriptional regulator	10	10	1	5	2760				677	677	677	ASM2963622v1 _02530	GCF_003013635.1_ASM301363v1 _01114	GCF_033128185.1_ASM3312818v1 _02557	GCF_033128265.1_ASM3312826v1 _02494	ASM3312828v1 _02450	GCF_004119355.1_ASM411935v1 _02482	ASM76232v1 _01618	E88.fna_02608	Q7451 _01335	Q7452 _02601
glpF		Glycerol uptake facilitator protein	10	10	1	5	3486				704	704	704	ASM2963622v1 _02059	GCF_003013635.1_ASM301363v1 _01496	GCF_033128185.1_ASM3312818v1 _01942	GCF_033128265.1_ASM3312826v1 _01967	ASM3312828v1 _01975	GCF_004119355.1_ASM411935v1 _01471	ASM76232v1 _00520	E88.fna_02087	Q7451 _01984	Q7452 _02088
ugtP		Processive diacylglycerol beta-glucosyltransferase	10	10	1	5	2245				1169	1169	1169	ASM2963622v1 _00288	GCF_003013635.1_ASM301363v1 _02132	GCF_033128185.1_ASM3312818v1 _00144	GCF_033128265.1_ASM3312826v1 _00145	ASM3312828v1 _00149	GCF_004119355.1_ASM411935v1 _02290	ASM76232v1 _00897	E88.fna_00287	Q7451 _01523	Q7452 _00282
fliP		Flagellar biosynthetic protein FliP	10	10	1	5	224				785	785	785	ASM2963622v1 _01712	GCF_003013635.1_ASM301363v1 _00659	GCF_033128185.1_ASM3312818v1 _01575	GCF_033128265.1_ASM3312826v1 _01579	ASM3312828v1 _01637	GCF_004119355.1_ASM411935v1 _00676	ASM76232v1 _01113	E88.fna_01753	Q7451 _02469	Q7452 _01716
noc_2		Nucleoid occlusion protein	10	10	1	5	2401				779	779	779	ASM2963622v1 _00135	GCF_003013635.1_ASM301363v1 _02438	GCF_033128185.1_ASM3312818v1 _02858	GCF_033128265.1_ASM3312826v1 _02804	ASM3312828v1 _02755	GCF_004119355.1_ASM411935v1 _00109	ASM76232v1 _01363	E88.fna_00063	Q7451 _01739	Q7452 _00065
gpsB		Cell cycle protein GpsB	10	10	1	5	265				620	620	620	ASM2963622v1 _01674	GCF_003013635.1_ASM301363v1 _00621	GCF_033128185.1_ASM3312818v1 _01537	GCF_033128265.1_ASM3312826v1 _01541	ASM3312828v1 _01599	GCF_004119355.1_ASM411935v1 _00637	ASM76232v1 _01151	E88.fna_01714	Q7451 _00541	Q7452 _01676
group_3956		hypothetical protein	10	10	1	5	2931				557	557	557	ASM2963622v1 _01555	GCF_003013635.1_ASM301363v1 _02334	GCF_033128185.1_ASM3312818v1 _01419	GCF_033128265.1_ASM3312826v1 _01421	ASM3312828v1 _01441	GCF_004119355.1_ASM411935v1 _00479	ASM76232v1 _01309	E88.fna_01557	Q7451 _00659	Q7452 _01557
gpr		Germination protease	10	10	1	5	3533				971	971	971	ASM2963622v1 _02103	GCF_003013635.1_ASM301363v1 _01540	GCF_033128185.1_ASM3312818v1 _01986	GCF_033128265.1_ASM3312826v1 _02011	ASM3312828v1 _02021	GCF_004119355.1_ASM411935v1 _01427	ASM76232v1 _00476	E88.fna_02131	Q7451 _02028	Q7452 _02132
bcd_4		Acyl-CoA dehydrogenase, short-chain specific	10	10	1	5	3580				1142	1142	1142	ASM2963622v1 _02148	GCF_003013635.1_ASM301363v1 _01585	GCF_033128185.1_ASM3312818v1 _02033	GCF_033128265.1_ASM3312826v1 _02056	ASM3312828v1 _02066	GCF_004119355.1_ASM411935v1 _01382	ASM76232v1 _00431	E88.fna_02176	Q7451 _01862	Q7452 _02179
group_3959		hypothetical protein	10	10	1	5	3178				1085	1085	1085	ASM2963622v1 _01289	GCF_003013635.1_ASM301363v1 _00149	GCF_033128185.1_ASM3312818v1 _01126	GCF_033128265.1_ASM3312826v1 _01150	ASM3312828v1 _01166	GCF_004119355.1_ASM411935v1 _01694	ASM76232v1 _02374	E88.fna_01309	Q7451 _00174	Q7452 _01280
iolE		Inosose dehydratase	10	10	1	5	1926				896	896	896	ASM2963622v1 _00507	GCF_003013635.1_ASM301363v1 _01905	GCF_033128185.1_ASM3312818v1 _00359	GCF_033128265.1_ASM3312826v1 _00364	ASM3312828v1 _00371	GCF_004119355.1_ASM411935v1 _02780	ASM76232v1 _02242	E88.fna_00516	Q7451 _00480	Q7452 _00507
buk2		Butyrate kinase 2	10	10	1	5	2697				1070	1070	1070	ASM2963622v1 _02587	GCF_003013635.1_ASM301363v1 _01171	GCF_033128185.1_ASM3312818v1 _02614	GCF_033128265.1_ASM3312826v1 _02563	ASM3312828v1 _02511	GCF_004119355.1_ASM411935v1 _02425	ASM76232v1 _01557	E88.fna_02665	Q7451 _01393	Q7452 _02659
phoP_3		Alkaline phosphatase synthesis transcriptional regulatory protein PhoP	10	10	1	5	2974				689	689	689	ASM2963622v1 _02013	GCF_003013635.1_ASM301363v1 _01836	GCF_033128185.1_ASM3312818v1 _01901	GCF_033128265.1_ASM3312826v1 _01923	ASM3312828v1 _01936	GCF_004119355.1_ASM411935v1 _00967	ASM76232v1 _00559	E88.fna_02043	Q7451 _01108	Q7452 _02047
prfB		Peptide chain release factor 2	10	10	1	5	2205				977	977	977	ASM2963622v1 _00331	GCF_003013635.1_ASM301363v1 _02089	GCF_033128185.1_ASM3312818v1 _00187	GCF_033128265.1_ASM3312826v1 _00188	ASM3312828v1 _00192	GCF_004119355.1_ASM411935v1 _02247	ASM76232v1 _00856	E88.fna_00330	Q7451 _01479	Q7452 _00325
gatB		Aspartyl/glutamyl-tRNA(Asn/Gln) amidotransferase subunit B	10	10	1	5	2487				1433	1433	1433	ASM2963622v1 _02427	GCF_003013635.1_ASM301363v1 _02404	GCF_033128185.1_ASM3312818v1 _02459	GCF_033128265.1_ASM3312826v1 _02398	ASM3312828v1 _02345	GCF_004119355.1_ASM411935v1 _01048	ASM76232v1 _02796	E88.fna_02509	Q7451 _02598	Q7452 _02489
recJ_2		Single-stranded-DNA-specific exonuclease RecJ	10	10	1	5	1003				845	845	845	ASM2963622v1 _02219	GCF_003013635.1_ASM301363v1 _00472	GCF_033128185.1_ASM3312818v1 _02173	GCF_033128265.1_ASM3312826v1 _02127	ASM3312828v1 _02137	GCF_004119355.1_ASM411935v1 _01242	ASM76232v1 _00299	E88.fna_02316	Q7451 _01948	Q7452 _02277
group_3965		putative zinc protease	10	10	1	5	3709				1232	1232	1232	ASM2963622v1 _02356	GCF_003013635.1_ASM301363v1 _00336	GCF_033128185.1_ASM3312818v1 _02309	GCF_033128265.1_ASM3312826v1 _02263	ASM3312828v1 _02271	GCF_004119355.1_ASM411935v1 _01108	ASM76232v1 _00166	E88.fna_02449	Q7451 _01225	Q7452 _02429
moaA_1		GTP 3',8-cyclase	10	10	1	5	1760				1382	1382	1382	ASM2963622v1 _00262	GCF_003013635.1_ASM301363v1 _01999	GCF_033128185.1_ASM3312818v1 _00118	GCF_033128265.1_ASM3312826v1 _00119	ASM3312828v1 _00123	GCF_004119355.1_ASM411935v1 _02318	ASM76232v1 _00923	E88.fna_00259	Q7451 _01550	Q7452 _00255
glpG		Rhomboid protease GlpG	10	10	1	5	1910				1037	1037	1037	ASM2963622v1 _00523	GCF_003013635.1_ASM301363v1 _01889	GCF_033128185.1_ASM3312818v1 _00375	GCF_033128265.1_ASM3312826v1 _00380	ASM3312828v1 _00386	GCF_004119355.1_ASM411935v1 _00257	ASM76232v1 _02257	E88.fna_00533	Q7451 _00496	Q7452 _00523
ssuC_1		Putative aliphatic sulfonates transport permease protein SsuC	10	10	1	5	2075				788	797	796	ASM2963622v1 _00409	GCF_003013635.1_ASM301363v1 _01444	GCF_033128185.1_ASM3312818v1 _00262	GCF_033128265.1_ASM3312826v1 _00266	ASM3312828v1 _00270	GCF_004119355.1_ASM411935v1 _02166	ASM76232v1 _00779	E88.fna_00411	Q7451 _00377	Q7452 _00403
cbiJ		Cobalt-precorrin-6A reductase	10	10	1	5	3411				770	770	770	ASM2963622v1 _00734	GCF_003013635.1_ASM301363v1 _02480	GCF_033128185.1_ASM3312818v1 _00579	GCF_033128265.1_ASM3312826v1 _00594	ASM3312828v1 _00603	GCF_004119355.1_ASM411935v1 _02750	ASM76232v1 _02154	E88.fna_00744	Q7451 _01817	Q7452 _00732
group_397		hypothetical protein	10	10	1	5	1920				1661	1745	1686	ASM2963622v1 _00513	GCF_003013635.1_ASM301363v1 _01899	GCF_033128185.1_ASM3312818v1 _00365	GCF_033128265.1_ASM3312826v1 _00370	ASM3312828v1 _00376	GCF_004119355.1_ASM411935v1 _00267	ASM76232v1 _02247	E88.fna_00523	Q7451 _00485	Q7452 _00512
glyQS		Glycine--tRNA ligase	10	10	1	5	2280				1391	1391	1391	ASM2963622v1 _00004	GCF_003013635.1_ASM301363v1 _02727	GCF_033128185.1_ASM3312818v1 _02726	GCF_033128265.1_ASM3312826v1 _02673	ASM3312828v1 _02624	GCF_004119355.1_ASM411935v1 _00198	ASM76232v1 _01494	E88.fna_00195	Q7451 _01607	Q7452 _00194
adhE_3		Aldehyde-alcohol dehydrogenase	10	10	1	5	976				1472	1472	1472	ASM2963622v1 _02192	GCF_003013635.1_ASM301363v1 _00499	GCF_033128185.1_ASM3312818v1 _02146	GCF_033128265.1_ASM3312826v1 _02100	ASM3312828v1 _02110	GCF_004119355.1_ASM411935v1 _01269	ASM76232v1 _00326	E88.fna_02289	Q7451 _01921	Q7452 _02250
cobO_2		Corrinoid adenosyltransferase	10	10	1	5	3417				518	518	518	ASM2963622v1 _00740	GCF_003013635.1_ASM301363v1 _02486	GCF_033128185.1_ASM3312818v1 _00585	GCF_033128265.1_ASM3312826v1 _00600	ASM3312828v1 _00609	GCF_004119355.1_ASM411935v1 _02744	ASM76232v1 _02160	E88.fna_00750	Q7451 _01811	Q7452 _00738
rsmI		Ribosomal RNA small subunit methyltransferase I	10	10	1	5	1718				845	845	845	ASM2963622v1 _00220	GCF_003013635.1_ASM301363v1 _01957	GCF_033128185.1_ASM3312818v1 _00075	GCF_033128265.1_ASM3312826v1 _00077	ASM3312828v1 _00081	GCF_004119355.1_ASM411935v1 _02360	ASM76232v1 _00965	E88.fna_00217	Q7451 _01591	Q7452 _00214
group_3974		hypothetical protein	10	10	1	5	3951				302	302	302	ASM2963622v1 _01515	GCF_003013635.1_ASM301363v1 _01763	GCF_033128185.1_ASM3312818v1 _01349	GCF_033128265.1_ASM3312826v1 _01381	ASM3312828v1 _01394	GCF_004119355.1_ASM411935v1 _00441	ASM76232v1 _02729	E88.fna_01519	Q7451 _00691	Q7452 _01519
group_3975		hypothetical protein	10	10	1	5	2897				185	185	185	ASM2963622v1 _01587	GCF_003013635.1_ASM301363v1 _02367	GCF_033128185.1_ASM3312818v1 _01451	GCF_033128265.1_ASM3312826v1 _01454	ASM3312828v1 _01474	GCF_004119355.1_ASM411935v1 _00511	ASM76232v1 _01276	E88.fna_01589	Q7451 _00626	Q7452 _01590
bzaF		5-hydroxybenzimidazole synthase	10	10	1	5	1655				1316	1316	1316	ASM2963622v1 _00818	GCF_003013635.1_ASM301363v1 _02188	GCF_033128185.1_ASM3312818v1 _00663	GCF_033128265.1_ASM3312826v1 _00678	ASM3312828v1 _00691	GCF_004119355.1_ASM411935v1 _00200	ASM76232v1 _01790	E88.fna_00832	Q7451 _02703	Q7452 _00817
spoIIM		Stage II sporulation protein M	10	10	1	5	59				626	626	626	ASM2963622v1 _01618	GCF_003013635.1_ASM301363v1 _00565	GCF_033128185.1_ASM3312818v1 _01480	GCF_033128265.1_ASM3312826v1 _01485	ASM3312828v1 _01504	GCF_004119355.1_ASM411935v1 _00542	ASM76232v1 _01246	E88.fna_01619	Q7451 _00598	Q7452 _01619
abgB_2		p-aminobenzoyl-glutamate hydrolase subunit B	10	10	1	5	2824				1175	1175	1175	ASM2963622v1 _02501	GCF_003013635.1_ASM301363v1 _01080	GCF_033128185.1_ASM3312818v1 _02532	GCF_033128265.1_ASM3312826v1 _02471	ASM3312828v1 _02427	GCF_004119355.1_ASM411935v1 _02505	ASM76232v1 _01641	E88.fna_02585	Q7451 _01309	Q7452 _02575
group_3979		hypothetical protein	10	10	1	5	2326				158	158	158	ASM2963622v1 _00054	GCF_003013635.1_ASM301363v1 _02244	GCF_033128185.1_ASM3312818v1 _02776	GCF_033128265.1_ASM3312826v1 _02723	ASM3312828v1 _02674	GCF_004119355.1_ASM411935v1 _00302	ASM76232v1 _01444	E88.fna_00143	Q7451 _01657	Q7452 _00144
group_398		Peptidoglycan-N-acetylglucosamine deacetylase	10	10	1	5	1902				698	797	787	ASM2963622v1 _00530	GCF_003013635.1_ASM301363v1 _01882	GCF_033128185.1_ASM3312818v1 _00382	GCF_033128265.1_ASM3312826v1 _00387	ASM3312828v1 _00393	GCF_004119355.1_ASM411935v1 _00250	ASM76232v1 _02264	E88.fna_00540	Q7451 _00504	Q7452 _00526
dbpA		ATP-dependent RNA helicase DbpA	10	10	1	5	2899				1445	1445	1445	ASM2963622v1 _01585	GCF_003013635.1_ASM301363v1 _02365	GCF_033128185.1_ASM3312818v1 _01449	GCF_033128265.1_ASM3312826v1 _01452	ASM3312828v1 _01472	GCF_004119355.1_ASM411935v1 _00509	ASM76232v1 _01278	E88.fna_01587	Q7451 _00628	Q7452 _01588
aspS		Aspartate--tRNA ligase	10	10	1	5	997				1778	1778	1778	ASM2963622v1 _02213	GCF_003013635.1_ASM301363v1 _00478	GCF_033128185.1_ASM3312818v1 _02167	GCF_033128265.1_ASM3312826v1 _02121	ASM3312828v1 _02131	GCF_004119355.1_ASM411935v1 _01248	ASM76232v1 _00305	E88.fna_02310	Q7451 _01942	Q7452 _02271
rlmN		putative dual-specificity RNA methyltransferase RlmN	10	10	1	5	3138				1040	1040	1040	ASM2963622v1 _01251	GCF_003013635.1_ASM301363v1 _00111	GCF_033128185.1_ASM3312818v1 _01088	GCF_033128265.1_ASM3312826v1 _01111	ASM3312828v1 _01126	GCF_004119355.1_ASM411935v1 _01653	ASM76232v1 _02334	E88.fna_01269	Q7451 _00212	Q7452 _01242
group_3983		hypothetical protein	10	10	1	5	3355				806	809	808	ASM2963622v1 _00589	GCF_003013635.1_ASM301363v1 _01339	GCF_033128185.1_ASM3312818v1 _00441	GCF_033128265.1_ASM3312826v1 _00446	ASM3312828v1 _00456	GCF_004119355.1_ASM411935v1 _02590	ASM76232v1 _02567	E88.fna_00600	Q7451 _02103	Q7452 _00585
group_3984		Gluconeogenesis factor	10	10	1	5	2754				1331	1331	1331	ASM2963622v1 _02536	GCF_003013635.1_ASM301363v1 _01120	GCF_033128185.1_ASM3312818v1 _02563	GCF_033128265.1_ASM3312826v1 _02500	ASM3312828v1 _02456	GCF_004119355.1_ASM411935v1 _02476	ASM76232v1 _01612	E88.fna_02614	Q7451 _01341	Q7452 _02607
thrZ		Threonine--tRNA ligase 2	10	10	1	5	3768				1919	1919	1919	ASM2963622v1 _02297	GCF_003013635.1_ASM301363v1 _00395	GCF_033128185.1_ASM3312818v1 _02251	GCF_033128265.1_ASM3312826v1 _02204	ASM3312828v1 _02214	GCF_004119355.1_ASM411935v1 _01164	ASM76232v1 _00222	E88.fna_02394	Q7451 _01173	Q7452 _02373
ponA		Penicillin-binding protein 1A/1B	10	10	1	5	1039				2366	2372	2369	ASM2963622v1 _02256	GCF_003013635.1_ASM301363v1 _00436	GCF_033128185.1_ASM3312818v1 _02210	GCF_033128265.1_ASM3312826v1 _02163	ASM3312828v1 _02173	GCF_004119355.1_ASM411935v1 _01205	ASM76232v1 _00263	E88.fna_02353	Q7451 _01129	Q7452 _02329
rpsD		30S ribosomal protein S4	10	10	1	5	2664				620	620	620	ASM2963622v1 _02619	GCF_003013635.1_ASM301363v1 _01203	GCF_033128185.1_ASM3312818v1 _02646	GCF_033128265.1_ASM3312826v1 _02595	ASM3312828v1 _02544	GCF_004119355.1_ASM411935v1 _02392	ASM76232v1 _01525	E88.fna_02697	Q7451 _01425	Q7452 _02691
group_3988		hypothetical protein	10	10	1	5	3247				170	170	170	ASM2963622v1 _01356	GCF_003013635.1_ASM301363v1 _00216	GCF_033128185.1_ASM3312818v1 _01193	GCF_033128265.1_ASM3312826v1 _01217	ASM3312828v1 _01234	GCF_004119355.1_ASM411935v1 _01764	ASM76232v1 _02441	E88.fna_01376	Q7451 _00108	Q7452 _01346
group_3989		hypothetical protein	10	10	1	5	3358				1151	1151	1151	ASM2963622v1 _00586	GCF_003013635.1_ASM301363v1 _01342	GCF_033128185.1_ASM3312818v1 _00438	GCF_033128265.1_ASM3312826v1 _00443	ASM3312828v1 _00453	GCF_004119355.1_ASM411935v1 _02587	ASM76232v1 _02564	E88.fna_00597	Q7451 _02100	Q7452 _00582
ltaS1		Lipoteichoic acid synthase 1	10	10	1	5	1901				1382	1898	1794	ASM2963622v1 _00531	GCF_003013635.1_ASM301363v1 _01881	GCF_033128185.1_ASM3312818v1 _00383	GCF_033128265.1_ASM3312826v1 _00388	ASM3312828v1 _00394	GCF_004119355.1_ASM411935v1 _00248	ASM76232v1 _02265	E88.fna_00542	Q7451 _00505	Q7452 _00527
group_3990		hypothetical protein	10	10	1	5	1673				2921	2921	2921	ASM2963622v1 _00800	GCF_003013635.1_ASM301363v1 _02170	GCF_033128185.1_ASM3312818v1 _00645	GCF_033128265.1_ASM3312826v1 _00660	ASM3312828v1 _00673	GCF_004119355.1_ASM411935v1 _00218	ASM76232v1 _01808	E88.fna_00814	Q7451 _02685	Q7452 _00797
pgsA_4		CDP-diacylglycerol--glycerol-3-phosphate 3-phosphatidyltransferase	10	10	1	5	2381				530	530	530	ASM2963622v1 _00115	GCF_003013635.1_ASM301363v1 _02418	GCF_033128185.1_ASM3312818v1 _02838	GCF_033128265.1_ASM3312826v1 _02784	ASM3312828v1 _02735	GCF_004119355.1_ASM411935v1 _00129	ASM76232v1 _01383	E88.fna_00083	Q7451 _01719	Q7452 _00085
lpxD		UDP-3-O-(3-hydroxymyristoyl)glucosamine N-acyltransferase	10	10	1	5	1060				740	740	740	ASM2963622v1 _02277	GCF_003013635.1_ASM301363v1 _00415	GCF_033128185.1_ASM3312818v1 _02231	GCF_033128265.1_ASM3312826v1 _02184	ASM3312828v1 _02194	GCF_004119355.1_ASM411935v1 _01184	ASM76232v1 _00242	E88.fna_02374	Q7451 _01150	Q7452 _02350
btuF_2		Vitamin B12-binding protein	10	10	1	5	1224				1064	1064	1064	ASM2963622v1 _00960	GCF_003013635.1_ASM301363v1 _00847	GCF_033128185.1_ASM3312818v1 _00803	GCF_033128265.1_ASM3312826v1 _00820	ASM3312828v1 _00910	GCF_004119355.1_ASM411935v1 _01976	ASM76232v1 _01966	E88.fna_00976	Q7451 _00884	Q7452 _00954
prpC		Protein phosphatase PrpC	10	10	1	5	3139				746	746	746	ASM2963622v1 _01252	GCF_003013635.1_ASM301363v1 _00112	GCF_033128185.1_ASM3312818v1 _01089	GCF_033128265.1_ASM3312826v1 _01112	ASM3312828v1 _01127	GCF_004119355.1_ASM411935v1 _01654	ASM76232v1 _02335	E88.fna_01270	Q7451 _00211	Q7452 _01243
lon1		Lon protease 1	10	10	1	5	3677				2315	2315	2315	ASM2963622v1 _02387	GCF_003013635.1_ASM301363v1 _00305	GCF_033128185.1_ASM3312818v1 _02340	GCF_033128265.1_ASM3312826v1 _02294	ASM3312828v1 _02303	GCF_004119355.1_ASM411935v1 _01077	ASM76232v1 _00135	E88.fna_02480	Q7451 _01256	Q7452 _02460
ldh		L-lactate dehydrogenase	10	10	1	5	3488				950	950	950	ASM2963622v1 _02061	GCF_003013635.1_ASM301363v1 _01498	GCF_033128185.1_ASM3312818v1 _01944	GCF_033128265.1_ASM3312826v1 _01969	ASM3312828v1 _01977	GCF_004119355.1_ASM411935v1 _01469	ASM76232v1 _00518	E88.fna_02089	Q7451 _01986	Q7452 _02090
group_3997		hypothetical protein	10	10	1	5	1745				839	839	839	ASM2963622v1 _00247	GCF_003013635.1_ASM301363v1 _01984	GCF_033128185.1_ASM3312818v1 _00103	GCF_033128265.1_ASM3312826v1 _00104	ASM3312828v1 _00108	GCF_004119355.1_ASM411935v1 _02333	ASM76232v1 _00938	E88.fna_00244	Q7451 _01564	Q7452 _00241
group_3998		Nucleobase transporter PlAzg2	10	10	1	5	2048				1295	1295	1295	ASM2963622v1 _00435	GCF_003013635.1_ASM301363v1 _01470	GCF_033128185.1_ASM3312818v1 _00288	GCF_033128265.1_ASM3312826v1 _00292	ASM3312828v1 _00296	GCF_004119355.1_ASM411935v1 _02137	ASM76232v1 _00752	E88.fna_00440	Q7451 _00406	Q7452 _00432
moaA_5		GTP 3',8-cyclase	10	10	1	5	2546				1124	1124	1124	ASM2963622v1 _01954	GCF_003013635.1_ASM301363v1 _02233	GCF_033128185.1_ASM3312818v1 _01821	GCF_033128265.1_ASM3312826v1 _01822	ASM3312828v1 _01868	GCF_004119355.1_ASM411935v1 _00921	ASM76232v1 _00628	E88.fna_01996	Q7451 _01074	Q7452 _01972
group_4		hypothetical protein	10	10	1	5	4015				683	686	684	ASM2963622v1 _02754	GCF_003013635.1_ASM301363v1 _02704	GCF_033128185.1_ASM3312818v1 _02879	GCF_033128265.1_ASM3312826v1 _02828	ASM3312828v1 _02791	GCF_004119355.1_ASM411935v1 _00076	ASM76232v1 _00058	E88.fna_02858	Q7451 _02761	Q7452 _02827
sgrR_1		HTH-type transcriptional regulator SgrR	10	10	1	5	1108				1586	1586	1586	ASM2963622v1 _01451	GCF_003013635.1_ASM301363v1 _01704	GCF_033128185.1_ASM3312818v1 _01290	GCF_033128265.1_ASM3312826v1 _01313	ASM3312828v1 _01334	GCF_004119355.1_ASM411935v1 _01852	ASM76232v1 _02541	E88.fna_01463	Q7451 _00006	Q7452 _01450
ntpA		V-type sodium ATPase catalytic subunit A	10	10	1	5	1244				1778	1778	1778	ASM2963622v1 _01001	GCF_003013635.1_ASM301363v1 _00900	GCF_033128185.1_ASM3312818v1 _00844	GCF_033128265.1_ASM3312826v1 _00861	ASM3312828v1 _00951	GCF_004119355.1_ASM411935v1 _01935	ASM76232v1 _02007	E88.fna_01017	Q7451 _00930	Q7452 _01000
ybjL		Putative transport protein YbjL	10	10	1	5	3603				635	635	635	ASM2963622v1 _00888	GCF_003013635.1_ASM301363v1 _01614	GCF_033128185.1_ASM3312818v1 _00733	GCF_033128265.1_ASM3312826v1 _00748	ASM3312828v1 _00843	GCF_004119355.1_ASM411935v1 _02048	ASM76232v1 _01899	E88.fna_00904	Q7451 _00808	Q7452 _00884
group_4003		hypothetical protein	10	10	1	5	223				362	362	362	ASM2963622v1 _01713	GCF_003013635.1_ASM301363v1 _00660	GCF_033128185.1_ASM3312818v1 _01576	GCF_033128265.1_ASM3312826v1 _01580	ASM3312828v1 _01638	GCF_004119355.1_ASM411935v1 _00677	ASM76232v1 _01112	E88.fna_01754	Q7451 _02468	Q7452 _01717
group_4004		hypothetical protein	10	10	1	5	3587				1649	1649	1649	ASM2963622v1 _00872	GCF_003013635.1_ASM301363v1 _01630	GCF_033128185.1_ASM3312818v1 _00717	GCF_033128265.1_ASM3312826v1 _00732	ASM3312828v1 _00827	GCF_004119355.1_ASM411935v1 _02064	ASM76232v1 _01883	E88.fna_00888	Q7451 _00792	Q7452 _00868
serA		D-3-phosphoglycerate dehydrogenase	10	10	1	5	3314				1598	1601	1598	ASM2963622v1 _00689	GCF_003013635.1_ASM301363v1 _02637	GCF_033128185.1_ASM3312818v1 _00535	GCF_033128265.1_ASM3312826v1 _00549	ASM3312828v1 _00559	GCF_004119355.1_ASM411935v1 _02689	ASM76232v1 _02670	E88.fna_00699	Q7451 _02237	Q7452 _00688
nhaP2_1		K(+)/H(+) antiporter NhaP2	10	10	1	5	2173				1439	1439	1439	ASM2963622v1 _01898	GCF_003013635.1_ASM301363v1 _02059	GCF_033128185.1_ASM3312818v1 _01753	GCF_033128265.1_ASM3312826v1 _01763	ASM3312828v1 _01815	GCF_004119355.1_ASM411935v1 _00864	ASM76232v1 _00680	E88.fna_01940	Q7451 _01005	Q7452 _01900
group_4007		hypothetical protein	10	10	1	5	3294				518	518	518	ASM2963622v1 _00669	GCF_003013635.1_ASM301363v1 _01259	GCF_033128185.1_ASM3312818v1 _00515	GCF_033128265.1_ASM3312826v1 _00529	ASM3312828v1 _00540	GCF_004119355.1_ASM411935v1 _02670	ASM76232v1 _02651	E88.fna_00680	Q7451 _02254	Q7452 _00671
citE_1		Citrate lyase subunit beta	10	10	1	5	2821				908	908	908	ASM2963622v1 _02504	GCF_003013635.1_ASM301363v1 _01083	GCF_033128185.1_ASM3312818v1 _02535	GCF_033128265.1_ASM3312826v1 _02474	ASM3312828v1 _02430	GCF_004119355.1_ASM411935v1 _02502	ASM76232v1 _01638	E88.fna_02588	Q7451 _01312	Q7452 _02578
ntpG		V-type sodium ATPase subunit G	10	10	1	5	1245				314	314	314	ASM2963622v1 _01000	GCF_003013635.1_ASM301363v1 _00899	GCF_033128185.1_ASM3312818v1 _00843	GCF_033128265.1_ASM3312826v1 _00860	ASM3312828v1 _00950	GCF_004119355.1_ASM411935v1 _01936	ASM76232v1 _02006	E88.fna_01016	Q7451 _00929	Q7452 _00999
rihC		Non-specific ribonucleoside hydrolase RihC	10	10	1	5	3372				920	920	920	ASM2963622v1 _00573	GCF_003013635.1_ASM301363v1 _01355	GCF_033128185.1_ASM3312818v1 _00425	GCF_033128265.1_ASM3312826v1 _00430	ASM3312828v1 _00438	GCF_004119355.1_ASM411935v1 _02574	ASM76232v1 _02836	E88.fna_00584	Q7451 _02087	Q7452 _00569
gsiC_1		Glutathione transport system permease protein GsiC	10	10	1	5	1190				947	947	947	ASM2963622v1 _01416	GCF_003013635.1_ASM301363v1 _00277	GCF_033128185.1_ASM3312818v1 _01263	GCF_033128265.1_ASM3312826v1 _01277	ASM3312828v1 _01295	GCF_004119355.1_ASM411935v1 _01826	ASM76232v1 _02502	E88.fna_01438	Q7451 _00034	Q7452 _01409
fusA_1		Elongation factor G	10	10	1	5	2631				2069	2069	2069	ASM2963622v1 _02650	GCF_003013635.1_ASM301363v1 _01234	GCF_033128185.1_ASM3312818v1 _02677	GCF_033128265.1_ASM3312826v1 _02626	ASM3312828v1 _02576	GCF_004119355.1_ASM411935v1 _00377	ASM76232v1 _02720	E88.fna_02728	Q7451 _02839	Q7452 _02722
rplU		50S ribosomal protein L21	10	10	1	5	3556				314	314	314	ASM2963622v1 _02125	GCF_003013635.1_ASM301363v1 _01562	GCF_033128185.1_ASM3312818v1 _02010	GCF_033128265.1_ASM3312826v1 _02033	ASM3312828v1 _02043	GCF_004119355.1_ASM411935v1 _01405	ASM76232v1 _00454	E88.fna_02153	Q7451 _02051	Q7452 _02155
group_4013		hypothetical protein	10	10	1	5	2677				1388	1388	1388	ASM2963622v1 _02607	GCF_003013635.1_ASM301363v1 _01191	GCF_033128185.1_ASM3312818v1 _02634	GCF_033128265.1_ASM3312826v1 _02583	ASM3312828v1 _02532	GCF_004119355.1_ASM411935v1 _02405	ASM76232v1 _01537	E88.fna_02685	Q7451 _01413	Q7452 _02679
thyX		Flavin-dependent thymidylate synthase	10	10	1	5	2614				734	734	734	ASM2963622v1 _02667	GCF_003013635.1_ASM301363v1 _02649	GCF_033128185.1_ASM3312818v1 _02694	GCF_033128265.1_ASM3312826v1 _02643	ASM3312828v1 _02593	GCF_004119355.1_ASM411935v1 _00347	ASM76232v1 _02704	E88.fna_02745	Q7451 _02776	Q7452 _02739
lolD_2		Lipoprotein-releasing system ATP-binding protein LolD	10	10	1	5	2147				680	680	680	ASM2963622v1 _01871	GCF_003013635.1_ASM301363v1 _02032	GCF_033128185.1_ASM3312818v1 _01726	GCF_033128265.1_ASM3312826v1 _01736	ASM3312828v1 _01788	GCF_004119355.1_ASM411935v1 _00837	ASM76232v1 _00707	E88.fna_01913	Q7451 _00979	Q7452 _01874
group_4016		hypothetical protein	10	10	1	5	1056				1445	1445	1445	ASM2963622v1 _02273	GCF_003013635.1_ASM301363v1 _00419	GCF_033128185.1_ASM3312818v1 _02227	GCF_033128265.1_ASM3312826v1 _02180	ASM3312828v1 _02190	GCF_004119355.1_ASM411935v1 _01188	ASM76232v1 _00246	E88.fna_02370	Q7451 _01146	Q7452 _02346
group_4017	eamA_1	putative amino-acid metabolite efflux pump	10	10	1	5	2350				896	896	896	ASM2963622v1 _00077	GCF_003013635.1_ASM301363v1 _02267	GCF_033128185.1_ASM3312818v1 _02799	GCF_033128265.1_ASM3312826v1 _02746	ASM3312828v1 _02697	GCF_004119355.1_ASM411935v1 _00279	ASM76232v1 _01421	E88.fna_00120	Q7451 _01681	Q7452 _00120
asd		Aspartate-semialdehyde dehydrogenase	10	10	1	5	3756				992	992	992	ASM2963622v1 _02310	GCF_003013635.1_ASM301363v1 _00382	GCF_033128185.1_ASM3312818v1 _02262	GCF_033128265.1_ASM3312826v1 _02217	ASM3312828v1 _02224	GCF_004119355.1_ASM411935v1 _01154	ASM76232v1 _00212	E88.fna_02404	Q7451 _01185	Q7452 _02384
cysG		Siroheme synthase	10	10	1	5	3400				1457	1457	1457	ASM2963622v1 _00723	GCF_003013635.1_ASM301363v1 _02469	GCF_033128185.1_ASM3312818v1 _00568	GCF_033128265.1_ASM3312826v1 _00583	ASM3312828v1 _00592	GCF_004119355.1_ASM411935v1 _02761	ASM76232v1 _02143	E88.fna_00733	Q7451 _01828	Q7452 _00721
tmpC		Membrane lipoprotein TmpC	10	10	1	5	2113				1079	1079	1079	ASM2963622v1 _00373	GCF_003013635.1_ASM301363v1 _01408	GCF_033128185.1_ASM3312818v1 _00228	GCF_033128265.1_ASM3312826v1 _00230	ASM3312828v1 _00233	GCF_004119355.1_ASM411935v1 _02204	ASM76232v1 _00815	E88.fna_00373	Q7451 _00342	Q7452 _00367
group_4021		hypothetical protein	10	10	1	5	2015				1259	1259	1259	ASM2963622v1 _00184	GCF_003013635.1_ASM301363v1 _02589	GCF_033128185.1_ASM3312818v1 _00043	GCF_033128265.1_ASM3312826v1 _00041	ASM3312828v1 _00043	GCF_004119355.1_ASM411935v1 _00313	ASM76232v1 _01709	E88.fna_00014	Q7451 _02586	Q7452 _00014
group_4022		hypothetical protein	10	10	1	5	2919				167	167	167	ASM2963622v1 _01566	GCF_003013635.1_ASM301363v1 _02346	GCF_033128185.1_ASM3312818v1 _01429	GCF_033128265.1_ASM3312826v1 _01433	ASM3312828v1 _01453	GCF_004119355.1_ASM411935v1 _00490	ASM76232v1 _01297	E88.fna_01568	Q7451 _00647	Q7452 _01569
nth_1		Endonuclease III	10	10	1	5	2126				638	638	638	ASM2963622v1 _00360	GCF_003013635.1_ASM301363v1 _01395	GCF_033128185.1_ASM3312818v1 _00215	GCF_033128265.1_ASM3312826v1 _00217	ASM3312828v1 _00220	GCF_004119355.1_ASM411935v1 _02219	ASM76232v1 _00828	E88.fna_00358	Q7451 _00329	Q7452 _00353
cheD		Chemoreceptor glutamine deamidase CheD	10	10	1	5	128				488	488	488	ASM2963622v1 _01791	GCF_003013635.1_ASM301363v1 _00736	GCF_033128185.1_ASM3312818v1 _01651	GCF_033128265.1_ASM3312826v1 _01656	ASM3312828v1 _01711	GCF_004119355.1_ASM411935v1 _00754	ASM76232v1 _01042	E88.fna_01830	Q7451 _02666	Q7452 _01793
ccpA_1		Catabolite control protein A	10	10	1	5	1757				998	998	998	ASM2963622v1 _00259	GCF_003013635.1_ASM301363v1 _01996	GCF_033128185.1_ASM3312818v1 _00115	GCF_033128265.1_ASM3312826v1 _00116	ASM3312828v1 _00120	GCF_004119355.1_ASM411935v1 _02321	ASM76232v1 _00926	E88.fna_00256	Q7451 _01553	Q7452 _00252
recG		ATP-dependent DNA helicase RecG	10	10	1	5	3147				2051	2051	2051	ASM2963622v1 _01260	GCF_003013635.1_ASM301363v1 _00120	GCF_033128185.1_ASM3312818v1 _01097	GCF_033128265.1_ASM3312826v1 _01120	ASM3312828v1 _01135	GCF_004119355.1_ASM411935v1 _01663	ASM76232v1 _02343	E88.fna_01278	Q7451 _00203	Q7452 _01251
yceD_1		General stress protein 16U	10	10	1	5	1030				578	578	578	ASM2963622v1 _02247	GCF_003013635.1_ASM301363v1 _00445	GCF_033128185.1_ASM3312818v1 _02200	GCF_033128265.1_ASM3312826v1 _02154	ASM3312828v1 _02164	GCF_004119355.1_ASM411935v1 _01214	ASM76232v1 _00272	E88.fna_02344	Q7451 _01120	Q7452 _02320
rplL		50S ribosomal protein L7/L12	10	10	1	5	2625				365	368	365	ASM2963622v1 _02656	GCF_003013635.1_ASM301363v1 _01240	GCF_033128185.1_ASM3312818v1 _02683	GCF_033128265.1_ASM3312826v1 _02632	ASM3312828v1 _02582	GCF_004119355.1_ASM411935v1 _00371	ASM76232v1 _02714	E88.fna_02734	Q7451 _02845	Q7452 _02728
mraY		Phospho-N-acetylmuramoyl-pentapeptide-transferase	10	10	1	5	255				959	959	959	ASM2963622v1 _01684	GCF_003013635.1_ASM301363v1 _00631	GCF_033128185.1_ASM3312818v1 _01547	GCF_033128265.1_ASM3312826v1 _01551	ASM3312828v1 _01609	GCF_004119355.1_ASM411935v1 _00647	ASM76232v1 _01141	E88.fna_01724	Q7451 _00531	Q7452 _01686
group_4030		hypothetical protein	10	10	1	5	2324				1898	1898	1898	ASM2963622v1 _00052	GCF_003013635.1_ASM301363v1 _02242	GCF_033128185.1_ASM3312818v1 _02774	GCF_033128265.1_ASM3312826v1 _02721	ASM3312828v1 _02672	GCF_004119355.1_ASM411935v1 _00304	ASM76232v1 _01446	E88.fna_00145	Q7451 _01655	Q7452 _00146
gltS_1		Sodium/glutamate symporter	10	10	1	5	3742				1229	1229	1229	ASM2963622v1 _02324	GCF_003013635.1_ASM301363v1 _00368	GCF_033128185.1_ASM3312818v1 _02276	GCF_033128265.1_ASM3312826v1 _02231	ASM3312828v1 _02238	GCF_004119355.1_ASM411935v1 _01140	ASM76232v1 _00198	E88.fna_02418	Q7451 _01199	Q7452 _02398
queA		S-adenosylmethionine:tRNA ribosyltransferase-isomerase	10	10	1	5	1011				1025	1025	1025	ASM2963622v1 _02227	GCF_003013635.1_ASM301363v1 _00464	GCF_033128185.1_ASM3312818v1 _02181	GCF_033128265.1_ASM3312826v1 _02135	ASM3312828v1 _02145	GCF_004119355.1_ASM411935v1 _01234	ASM76232v1 _00291	E88.fna_02324	Q7451 _01956	Q7452 _02285
group_4033		hypothetical protein	10	10	1	5	1322				155	155	155	ASM2963622v1 _01180	GCF_003013635.1_ASM301363v1 _00040	GCF_033128185.1_ASM3312818v1 _01016	GCF_033128265.1_ASM3312826v1 _01040	ASM3312828v1 _01052	GCF_004119355.1_ASM411935v1 _01578	ASM76232v1 _01751	E88.fna_01195	Q7451 _00287	Q7452 _01166
group_4034		hypothetical protein	10	10	1	5	303				617	617	617	ASM2963622v1 _01637	GCF_003013635.1_ASM301363v1 _00584	GCF_033128185.1_ASM3312818v1 _01499	GCF_033128265.1_ASM3312826v1 _01504	ASM3312828v1 _01561	GCF_004119355.1_ASM411935v1 _00599	ASM76232v1 _01189	E88.fna_01676	Q7451 _00578	Q7452 _01639
tauA		Taurine-binding periplasmic protein	10	10	1	5	1116				1034	1034	1034	ASM2963622v1 _01443	GCF_003013635.1_ASM301363v1 _01696	GCF_033128185.1_ASM3312818v1 _01282	GCF_033128265.1_ASM3312826v1 _01305	ASM3312828v1 _01326	GCF_004119355.1_ASM411935v1 _01844	ASM76232v1 _02533	E88.fna_01455	Q7451 _00016	Q7452 _01439
group_4036		hypothetical protein	10	10	1	5	1748				647	647	647	ASM2963622v1 _00250	GCF_003013635.1_ASM301363v1 _01987	GCF_033128185.1_ASM3312818v1 _00106	GCF_033128265.1_ASM3312826v1 _00107	ASM3312828v1 _00111	GCF_004119355.1_ASM411935v1 _02330	ASM76232v1 _00935	E88.fna_00247	Q7451 _01561	Q7452 _00244
ftsA_1		Cell division protein FtsA	10	10	1	5	1258				2051	2051	2051	ASM2963622v1 _00987	GCF_003013635.1_ASM301363v1 _00886	GCF_033128185.1_ASM3312818v1 _00830	GCF_033128265.1_ASM3312826v1 _00847	ASM3312828v1 _00937	GCF_004119355.1_ASM411935v1 _01949	ASM76232v1 _01993	E88.fna_01003	Q7451 _00916	Q7452 _00986
prkC		Serine/threonine-protein kinase PrkC	10	10	1	5	3140				1811	1811	1811	ASM2963622v1 _01253	GCF_003013635.1_ASM301363v1 _00113	GCF_033128185.1_ASM3312818v1 _01090	GCF_033128265.1_ASM3312826v1 _01113	ASM3312828v1 _01128	GCF_004119355.1_ASM411935v1 _01655	ASM76232v1 _02336	E88.fna_01271	Q7451 _00210	Q7452 _01244
rd		Rubredoxin	10	10	1	5	1022				161	161	161	ASM2963622v1 _02239	GCF_003013635.1_ASM301363v1 _00453	GCF_033128185.1_ASM3312818v1 _02192	GCF_033128265.1_ASM3312826v1 _02146	ASM3312828v1 _02156	GCF_004119355.1_ASM411935v1 _01222	ASM76232v1 _00280	E88.fna_02336	Q7451 _01111	Q7452 _02312
group_404		hypothetical protein	10	10	1	5	3350				1100	1106	1105	ASM2963622v1 _00594	GCF_003013635.1_ASM301363v1 _01334	GCF_033128185.1_ASM3312818v1 _00446	GCF_033128265.1_ASM3312826v1 _00451	ASM3312828v1 _00461	GCF_004119355.1_ASM411935v1 _02595	ASM76232v1 _02572	E88.fna_00605	Q7451 _02108	Q7452 _00591
mnmE		tRNA modification GTPase MnmE	10	10	1	5	2404				1379	1379	1379	ASM2963622v1 _00138	GCF_003013635.1_ASM301363v1 _02441	GCF_033128185.1_ASM3312818v1 _02861	GCF_033128265.1_ASM3312826v1 _02807	ASM3312828v1 _02758	GCF_004119355.1_ASM411935v1 _00106	ASM76232v1 _01360	E88.fna_00060	Q7451 _01742	Q7452 _00062
ispH		4-hydroxy-3-methylbut-2-enyl diphosphate reductase	10	10	1	5	3242				1907	1919	1908	ASM2963622v1 _01351	GCF_003013635.1_ASM301363v1 _00211	GCF_033128185.1_ASM3312818v1 _01188	GCF_033128265.1_ASM3312826v1 _01212	ASM3312828v1 _01229	GCF_004119355.1_ASM411935v1 _01759	ASM76232v1 _02436	E88.fna_01371	Q7451 _00113	Q7452 _01341
rnfE		Na(+)-translocating ferredoxin:NAD(+) oxidoreductase complex subunit E	10	10	1	5	1344				602	602	602	ASM2963622v1 _01026	GCF_003013635.1_ASM301363v1 _00923	GCF_033128185.1_ASM3312818v1 _00867	GCF_033128265.1_ASM3312826v1 _00886	ASM3312828v1 _00974	GCF_004119355.1_ASM411935v1 _01912	ASM76232v1 _02030	E88.fna_01040	Q7451 _02173	Q7452 _01023
tlyA		16S/23S rRNA (cytidine-2'-O)-methyltransferase TlyA	10	10	1	5	313				818	818	818	ASM2963622v1 _01627	GCF_003013635.1_ASM301363v1 _00574	GCF_033128185.1_ASM3312818v1 _01489	GCF_033128265.1_ASM3312826v1 _01494	ASM3312828v1 _01551	GCF_004119355.1_ASM411935v1 _00589	ASM76232v1 _01199	E88.fna_01666	Q7451 _00588	Q7452 _01629
group_4044		hypothetical protein	10	10	1	5	3429				920	920	920	ASM2963622v1 _00750	GCF_003013635.1_ASM301363v1 _02307	GCF_033128185.1_ASM3312818v1 _00595	GCF_033128265.1_ASM3312826v1 _00610	ASM3312828v1 _00620	GCF_004119355.1_ASM411935v1 _02734	ASM76232v1 _02171	E88.fna_00761	Q7451 _01801	Q7452 _00748
group_4045		hypothetical protein	10	10	1	5	1277				797	797	797	ASM2963622v1 _00968	GCF_003013635.1_ASM301363v1 _00867	GCF_033128185.1_ASM3312818v1 _00811	GCF_033128265.1_ASM3312826v1 _00828	ASM3312828v1 _00918	GCF_004119355.1_ASM411935v1 _01968	ASM76232v1 _01974	E88.fna_00984	Q7451 _00897	Q7452 _00967
xerD_1		Tyrosine recombinase XerD	10	10	1	5	3222				986	986	986	ASM2963622v1 _01331	GCF_003013635.1_ASM301363v1 _00191	GCF_033128185.1_ASM3312818v1 _01168	GCF_033128265.1_ASM3312826v1 _01192	ASM3312828v1 _01209	GCF_004119355.1_ASM411935v1 _01739	ASM76232v1 _02416	E88.fna_01351	Q7451 _00132	Q7452 _01322
rpsM		30S ribosomal protein S13	10	10	1	5	2662				371	371	371	ASM2963622v1 _02621	GCF_003013635.1_ASM301363v1 _01205	GCF_033128185.1_ASM3312818v1 _02648	GCF_033128265.1_ASM3312826v1 _02597	ASM3312828v1 _02546	GCF_004119355.1_ASM411935v1 _02390	ASM76232v1 _01523	E88.fna_02699	Q7451 _01427	Q7452 _02693
group_4048		hypothetical protein	10	10	1	5	1620				1523	1523	1523	ASM2963622v1 _00851	GCF_003013635.1_ASM301363v1 _01651	GCF_033128185.1_ASM3312818v1 _00694	GCF_033128265.1_ASM3312826v1 _00711	ASM3312828v1 _00805	GCF_004119355.1_ASM411935v1 _02086	ASM76232v1 _01861	E88.fna_00866	Q7451 _00770	Q7452 _00846
secDF		Protein translocase subunit SecDF	10	10	1	5	1005				1265	1265	1265	ASM2963622v1 _02221	GCF_003013635.1_ASM301363v1 _00470	GCF_033128185.1_ASM3312818v1 _02175	GCF_033128265.1_ASM3312826v1 _02129	ASM3312828v1 _02139	GCF_004119355.1_ASM411935v1 _01240	ASM76232v1 _00297	E88.fna_02318	Q7451 _01950	Q7452 _02279
group_405		hypothetical protein	10	10	1	5	3041				641	641	641	ASM2963622v1 _00608	GCF_003013635.1_ASM301363v1 _01320	GCF_033128185.1_ASM3312818v1 _00459	GCF_033128265.1_ASM3312826v1 _00466	ASM3312828v1 _00475	GCF_004119355.1_ASM411935v1 _02610	ASM76232v1 _02586	E88.fna_00620	Q7451 _02126	Q7452 _00606
pbpA		Penicillin-binding protein A	10	10	1	5	2748				1430	1430	1430	ASM2963622v1 _02542	GCF_003013635.1_ASM301363v1 _01126	GCF_033128185.1_ASM3312818v1 _02569	GCF_033128265.1_ASM3312826v1 _02506	ASM3312828v1 _02462	GCF_004119355.1_ASM411935v1 _02470	ASM76232v1 _01606	E88.fna_02620	Q7451 _01347	Q7452 _02613
ndhE		NAD(P)H-quinone oxidoreductase subunit 4L, chloroplastic	10	10	1	5	1149				365	365	365	ASM2963622v1 _01376	GCF_003013635.1_ASM301363v1 _00237	GCF_033128185.1_ASM3312818v1 _01214	GCF_033128265.1_ASM3312826v1 _01237	ASM3312828v1 _01255	GCF_004119355.1_ASM411935v1 _01786	ASM76232v1 _02462	E88.fna_01398	Q7451 _00085	Q7452 _01369
group_4052		hypothetical protein	10	10	1	5	1223				2123	2123	2123	ASM2963622v1 _00959	GCF_003013635.1_ASM301363v1 _00846	GCF_033128185.1_ASM3312818v1 _00802	GCF_033128265.1_ASM3312826v1 _00819	ASM3312828v1 _00909	GCF_004119355.1_ASM411935v1 _01977	ASM76232v1 _01965	E88.fna_00975	Q7451 _00883	Q7452 _00953
yjjP_1		Inner membrane protein YjjP	10	10	1	5	1340				770	770	770	ASM2963622v1 _01022	GCF_003013635.1_ASM301363v1 _00919	GCF_033128185.1_ASM3312818v1 _00863	GCF_033128265.1_ASM3312826v1 _00882	ASM3312828v1 _00970	GCF_004119355.1_ASM411935v1 _01916	ASM76232v1 _02026	E88.fna_01036	Q7451 _02169	Q7452 _01019
yeeO_2		putative FMN/FAD exporter YeeO	10	10	1	5	1812				1367	1367	1367	ASM2963622v1 _01849	GCF_003013635.1_ASM301363v1 _00794	GCF_033128185.1_ASM3312818v1 _01704	GCF_033128265.1_ASM3312826v1 _01714	ASM3312828v1 _01766	GCF_004119355.1_ASM411935v1 _00815	ASM76232v1 _00989	E88.fna_01891	Q7451 _00956	Q7452 _01851
eamA_1		putative amino-acid metabolite efflux pump	10	10	1	5	1264				902	905	903	ASM2963622v1 _00981	GCF_003013635.1_ASM301363v1 _00880	GCF_033128185.1_ASM3312818v1 _00824	GCF_033128265.1_ASM3312826v1 _00841	ASM3312828v1 _00931	GCF_004119355.1_ASM411935v1 _01955	ASM76232v1 _01987	E88.fna_00997	Q7451 _00910	Q7452 _00980
rplE		50S ribosomal protein L5	10	10	1	5	2648				542	542	542	ASM2963622v1 _02635	GCF_003013635.1_ASM301363v1 _01219	GCF_033128185.1_ASM3312818v1 _02662	GCF_033128265.1_ASM3312826v1 _02611	ASM3312828v1 _02560	GCF_004119355.1_ASM411935v1 _02376	ASM76232v1 _01509	E88.fna_02713	Q7451 _01441	Q7452 _02707
zupT_2		Zinc transporter ZupT	10	10	1	5	3249				767	767	767	ASM2963622v1 _01358	GCF_003013635.1_ASM301363v1 _00218	GCF_033128185.1_ASM3312818v1 _01195	GCF_033128265.1_ASM3312826v1 _01219	ASM3312828v1 _01236	GCF_004119355.1_ASM411935v1 _01766	ASM76232v1 _02443	E88.fna_01378	Q7451 _00105	Q7452 _01349
group_4058		hypothetical protein	10	10	1	5	1382				350	350	350	ASM2963622v1 _01063	GCF_003013635.1_ASM301363v1 _00960	GCF_033128185.1_ASM3312818v1 _00904	GCF_033128265.1_ASM3312826v1 _00923	ASM3312828v1 _01013	GCF_004119355.1_ASM411935v1 _01875	ASM76232v1 _02067	E88.fna_01077	Q7451 _02210	Q7452 _01060
dppC		Dipeptide transport system permease protein DppC	10	10	1	5	2584				836	836	836	ASM2963622v1 _01949	GCF_003013635.1_ASM301363v1 _02228	GCF_033128185.1_ASM3312818v1 _01816	GCF_033128265.1_ASM3312826v1 _01817	ASM3312828v1 _01863	GCF_004119355.1_ASM411935v1 _00916	ASM76232v1 _00633	E88.fna_01991	Q7451 _01068	Q7452 _01966
sigW_2		ECF RNA polymerase sigma factor SigW	10	10	1	5	3043				482	482	482	ASM2963622v1 _00610	GCF_003013635.1_ASM301363v1 _01318	GCF_033128185.1_ASM3312818v1 _00461	GCF_033128265.1_ASM3312826v1 _00468	ASM3312828v1 _00477	GCF_004119355.1_ASM411935v1 _02612	ASM76232v1 _02588	E88.fna_00622	Q7451 _02128	Q7452 _00608
group_4060		Putative multidrug export ATP-binding/permease protein	10	10	1	5	3633				1754	1754	1754	ASM2963622v1 _00912	GCF_003013635.1_ASM301363v1 _01590	GCF_033128185.1_ASM3312818v1 _00759	GCF_033128265.1_ASM3312826v1 _00772	ASM3312828v1 _00867	GCF_004119355.1_ASM411935v1 _02024	ASM76232v1 _01923	E88.fna_00928	Q7451 _00830	Q7452 _00905
cbiC		Cobalt-precorrin-8 methylmutase	10	10	1	5	3404				632	632	632	ASM2963622v1 _00727	GCF_003013635.1_ASM301363v1 _02473	GCF_033128185.1_ASM3312818v1 _00572	GCF_033128265.1_ASM3312826v1 _00587	ASM3312828v1 _00596	GCF_004119355.1_ASM411935v1 _02757	ASM76232v1 _02147	E88.fna_00737	Q7451 _01824	Q7452 _00725
guaA		GMP synthase [glutamine-hydrolyzing]	10	10	1	5	2506				1532	1532	1532	ASM2963622v1 _02446	GCF_003013635.1_ASM301363v1 _02385	GCF_033128185.1_ASM3312818v1 _02478	GCF_033128265.1_ASM3312826v1 _02417	ASM3312828v1 _02373	GCF_004119355.1_ASM411935v1 _01029	ASM76232v1 _02812	E88.fna_02528	Q7451 _02614	Q7452 _02522
spoVB_1		Stage V sporulation protein B	10	10	1	5	2298				1553	1553	1553	ASM2963622v1 _00028	GCF_003013635.1_ASM301363v1 _02555	GCF_033128185.1_ASM3312818v1 _02750	GCF_033128265.1_ASM3312826v1 _02697	ASM3312828v1 _02648	GCF_004119355.1_ASM411935v1 _00174	ASM76232v1 _01470	E88.fna_00171	Q7451 _01631	Q7452 _00170
group_4064		hypothetical protein	10	10	1	5	1169				1196	1196	1196	ASM2963622v1 _01396	GCF_003013635.1_ASM301363v1 _00257	GCF_033128185.1_ASM3312818v1 _01234	GCF_033128265.1_ASM3312826v1 _01257	ASM3312828v1 _01275	GCF_004119355.1_ASM411935v1 _01806	ASM76232v1 _02482	E88.fna_01418	Q7451 _00065	Q7452 _01389
clcA		H(+)/Cl(-) exchange transporter ClcA	10	10	1	5	3492				1580	1580	1580	ASM2963622v1 _02065	GCF_003013635.1_ASM301363v1 _01502	GCF_033128185.1_ASM3312818v1 _01948	GCF_033128265.1_ASM3312826v1 _01973	ASM3312828v1 _01981	GCF_004119355.1_ASM411935v1 _01465	ASM76232v1 _00514	E88.fna_02093	Q7451 _01990	Q7452 _02094
glsA		Glutaminase	10	10	1	5	3332				917	917	917	ASM2963622v1 _00561	GCF_003013635.1_ASM301363v1 _01367	GCF_033128185.1_ASM3312818v1 _00413	GCF_033128265.1_ASM3312826v1 _00418	ASM3312828v1 _00424	GCF_004119355.1_ASM411935v1 _02562	ASM76232v1 _02291	E88.fna_00572	Q7451 _02074	Q7452 _00556
ntpB_2		V-type sodium ATPase subunit B	10	10	1	5	3722				1382	1382	1382	ASM2963622v1 _02344	GCF_003013635.1_ASM301363v1 _00348	GCF_033128185.1_ASM3312818v1 _02297	GCF_033128265.1_ASM3312826v1 _02251	ASM3312828v1 _02257	GCF_004119355.1_ASM411935v1 _01120	ASM76232v1 _00178	E88.fna_02437	Q7451 _01213	Q7452 _02417
cheC		CheY-P phosphatase CheC	10	10	1	5	133				599	599	599	ASM2963622v1 _01787	GCF_003013635.1_ASM301363v1 _00732	GCF_033128185.1_ASM3312818v1 _01647	GCF_033128265.1_ASM3312826v1 _01652	ASM3312828v1 _01707	GCF_004119355.1_ASM411935v1 _00748	ASM76232v1 _01046	E88.fna_01825	Q7451 _02662	Q7452 _01789
group_4069		hypothetical protein	10	10	1	5	1911				1058	1058	1058	ASM2963622v1 _00522	GCF_003013635.1_ASM301363v1 _01890	GCF_033128185.1_ASM3312818v1 _00374	GCF_033128265.1_ASM3312826v1 _00379	ASM3312828v1 _00385	GCF_004119355.1_ASM411935v1 _00258	ASM76232v1 _02256	E88.fna_00532	Q7451 _00495	Q7452 _00522
sigW_3		ECF RNA polymerase sigma factor SigW	10	10	1	5	3280				596	596	596	ASM2963622v1 _00647	GCF_003013635.1_ASM301363v1 _01281	GCF_033128185.1_ASM3312818v1 _00493	GCF_033128265.1_ASM3312826v1 _00507	ASM3312828v1 _00518	GCF_004119355.1_ASM411935v1 _02656	ASM76232v1 _02629	E88.fna_00666	Q7451 _02276	Q7452 _00657
bcrR_2		HTH-type transcriptional activator BcrR	10	10	1	5	3974				194	194	194	ASM2963622v1 _01487	GCF_003013635.1_ASM301363v1 _01738	GCF_033128185.1_ASM3312818v1 _01324	GCF_033128265.1_ASM3312826v1 _01353	ASM3312828v1 _01375	GCF_004119355.1_ASM411935v1 _00421	ASM76232v1 _02748	E88.fna_01499	Q7451 _02809	Q7452 _01486
group_4071		Putative metallophosphoesterase MG207	10	10	1	5	2482				473	473	473	ASM2963622v1 _02423	GCF_003013635.1_ASM301363v1 _02408	GCF_033128185.1_ASM3312818v1 _02455	GCF_033128265.1_ASM3312826v1 _02393	ASM3312828v1 _02340	GCF_004119355.1_ASM411935v1 _01052	ASM76232v1 _02800	E88.fna_02505	Q7451 _02593	Q7452 _02484
group_4072		hypothetical protein	10	10	1	5	3829				341	341	341	ASM2963622v1 _02708	GCF_003013635.1_ASM301363v1 _02518	GCF_033128185.1_ASM3312818v1 _02920	GCF_033128265.1_ASM3312826v1 _02861	ASM3312828v1 _02842	GCF_004119355.1_ASM411935v1 _00043	ASM76232v1 _00108	E88.fna_02797	Q7451 _02392	Q7452 _02780
ylxH		Flagellum site-determining protein YlxH	10	10	1	5	230				890	890	890	ASM2963622v1 _01707	GCF_003013635.1_ASM301363v1 _00654	GCF_033128185.1_ASM3312818v1 _01570	GCF_033128265.1_ASM3312826v1 _01574	ASM3312828v1 _01632	GCF_004119355.1_ASM411935v1 _00670	ASM76232v1 _01118	E88.fna_01747	Q7451 _02474	Q7452 _01711
group_4074		hypothetical protein	10	10	1	5	2484				1376	1376	1376	ASM2963622v1 _02425	GCF_003013635.1_ASM301363v1 _02406	GCF_033128185.1_ASM3312818v1 _02457	GCF_033128265.1_ASM3312826v1 _02395	ASM3312828v1 _02342	GCF_004119355.1_ASM411935v1 _01050	ASM76232v1 _02798	E88.fna_02507	Q7451 _02595	Q7452 _02486
rimP_1		Ribosome maturation factor RimP	10	10	1	5	1335				323	323	323	ASM2963622v1 _01016	GCF_003013635.1_ASM301363v1 _00915	GCF_033128185.1_ASM3312818v1 _00859	GCF_033128265.1_ASM3312826v1 _00876	ASM3312828v1 _00966	GCF_004119355.1_ASM411935v1 _01920	ASM76232v1 _02022	E88.fna_01032	Q7451 _02165	Q7452 _01015
wbpA		UDP-N-acetyl-D-glucosamine 6-dehydrogenase	10	10	1	5	1062				1319	1319	1319	ASM2963622v1 _02279	GCF_003013635.1_ASM301363v1 _00413	GCF_033128185.1_ASM3312818v1 _02233	GCF_033128265.1_ASM3312826v1 _02186	ASM3312828v1 _02196	GCF_004119355.1_ASM411935v1 _01182	ASM76232v1 _00240	E88.fna_02376	Q7451 _01152	Q7452 _02352
dnaG		DNA primase	10	10	1	5	3501				1769	1769	1769	ASM2963622v1 _02074	GCF_003013635.1_ASM301363v1 _01511	GCF_033128185.1_ASM3312818v1 _01957	GCF_033128265.1_ASM3312826v1 _01982	ASM3312828v1 _01990	GCF_004119355.1_ASM411935v1 _01456	ASM76232v1 _00505	E88.fna_02102	Q7451 _01999	Q7452 _02103
mepA_2		Multidrug export protein MepA	10	10	1	5	3346				1370	1370	1370	ASM2963622v1 _00595	GCF_003013635.1_ASM301363v1 _01333	GCF_033128185.1_ASM3312818v1 _00447	GCF_033128265.1_ASM3312826v1 _00452	ASM3312828v1 _00464	GCF_004119355.1_ASM411935v1 _02598	ASM76232v1 _02575	E88.fna_00608	Q7451 _02112	Q7452 _00594
mshA_1		D-inositol-3-phosphate glycosyltransferase	10	10	1	5	1762				1124	1124	1124	ASM2963622v1 _00264	GCF_003013635.1_ASM301363v1 _02001	GCF_033128185.1_ASM3312818v1 _00120	GCF_033128265.1_ASM3312826v1 _00121	ASM3312828v1 _00125	GCF_004119355.1_ASM411935v1 _02316	ASM76232v1 _00921	E88.fna_00261	Q7451 _01548	Q7452 _00257
phoR		Adaptive-response sensory-kinase SasA	10	10	1	5	3053				1361	1364	1362	ASM2963622v1 _00617	GCF_003013635.1_ASM301363v1 _01311	GCF_033128185.1_ASM3312818v1 _00468	GCF_033128265.1_ASM3312826v1 _00475	ASM3312828v1 _00484	GCF_004119355.1_ASM411935v1 _02622	ASM76232v1 _02595	E88.fna_00632	Q7451 _02135	Q7452 _00615
tdcB		L-threonine ammonia-lyase	10	10	1	5	2261				1217	1217	1217	ASM2963622v1 _02670	GCF_003013635.1_ASM301363v1 _02652	GCF_033128185.1_ASM3312818v1 _02697	GCF_033128265.1_ASM3312826v1 _02646	ASM3312828v1 _02596	GCF_004119355.1_ASM411935v1 _00350	ASM76232v1 _02701	E88.fna_02748	Q7451 _02779	Q7452 _02742
focA		putative formate transporter 1	10	10	1	5	1843				884	902	898	ASM2963622v1 _00923	GCF_003013635.1_ASM301363v1 _00810	GCF_033128185.1_ASM3312818v1 _00764	GCF_033128265.1_ASM3312826v1 _00783	ASM3312828v1 _00874	GCF_004119355.1_ASM411935v1 _02013	ASM76232v1 _01930	E88.fna_00939	Q7451 _00842	Q7452 _00913
group_4082		hypothetical protein	10	10	1	5	3553				542	542	542	ASM2963622v1 _02122	GCF_003013635.1_ASM301363v1 _01559	GCF_033128185.1_ASM3312818v1 _02007	GCF_033128265.1_ASM3312826v1 _02030	ASM3312828v1 _02040	GCF_004119355.1_ASM411935v1 _01408	ASM76232v1 _00457	E88.fna_02150	Q7451 _02048	Q7452 _02152
carE_3		Caffeyl-CoA reductase-Etf complex subunit CarE	10	10	1	5	3578				998	998	998	ASM2963622v1 _02146	GCF_003013635.1_ASM301363v1 _01583	GCF_033128185.1_ASM3312818v1 _02031	GCF_033128265.1_ASM3312826v1 _02054	ASM3312828v1 _02064	GCF_004119355.1_ASM411935v1 _01384	ASM76232v1 _00433	E88.fna_02174	Q7451 _01860	Q7452 _02177
group_4084		hypothetical protein	10	10	1	5	3273				314	314	314	ASM2963622v1 _00641	GCF_003013635.1_ASM301363v1 _01287	GCF_033128185.1_ASM3312818v1 _00487	GCF_033128265.1_ASM3312826v1 _00501	ASM3312828v1 _00512	GCF_004119355.1_ASM411935v1 _02650	ASM76232v1 _02623	E88.fna_00660	Q7451 _02283	Q7452 _00651
dinB		DNA polymerase IV	10	10	1	5	2041				1043	1058	1052	ASM2963622v1 _00438	GCF_003013635.1_ASM301363v1 _01473	GCF_033128185.1_ASM3312818v1 _00291	GCF_033128265.1_ASM3312826v1 _00295	ASM3312828v1 _00302	GCF_004119355.1_ASM411935v1 _02132	ASM76232v1 _00746	E88.fna_00445	Q7451 _00411	Q7452 _00439
group_4086		hypothetical protein	10	10	1	5	2902				1049	1049	1049	ASM2963622v1 _01582	GCF_003013635.1_ASM301363v1 _02362	GCF_033128185.1_ASM3312818v1 _01446	GCF_033128265.1_ASM3312826v1 _01449	ASM3312828v1 _01469	GCF_004119355.1_ASM411935v1 _00506	ASM76232v1 _01281	E88.fna_01584	Q7451 _00631	Q7452 _01585
topA		DNA topoisomerase 1	10	10	1	5	3179				2084	2084	2084	ASM2963622v1 _01290	GCF_003013635.1_ASM301363v1 _00150	GCF_033128185.1_ASM3312818v1 _01127	GCF_033128265.1_ASM3312826v1 _01151	ASM3312828v1 _01167	GCF_004119355.1_ASM411935v1 _01695	ASM76232v1 _02375	E88.fna_01310	Q7451 _00173	Q7452 _01281
divIB		Cell division protein DivIB	10	10	1	5	257				776	779	778	ASM2963622v1 _01682	GCF_003013635.1_ASM301363v1 _00629	GCF_033128185.1_ASM3312818v1 _01545	GCF_033128265.1_ASM3312826v1 _01549	ASM3312828v1 _01607	GCF_004119355.1_ASM411935v1 _00645	ASM76232v1 _01143	E88.fna_01722	Q7451 _00533	Q7452 _01684
yicL_2		putative inner membrane transporter YicL	10	10	1	5	1790				998	998	998	ASM2963622v1 _01863	GCF_003013635.1_ASM301363v1 _02024	GCF_033128185.1_ASM3312818v1 _01717	GCF_033128265.1_ASM3312826v1 _01728	ASM3312828v1 _01780	GCF_004119355.1_ASM411935v1 _00829	ASM76232v1 _00715	E88.fna_01905	Q7451 _00969	Q7452 _01864
group_409		hypothetical protein	10	10	1	5	3012				1091	1850	1768	ASM2963622v1 _00631	GCF_003013635.1_ASM301363v1 _01297	GCF_033128185.1_ASM3312818v1 _00477	GCF_033128265.1_ASM3312826v1 _00491	ASM3312828v1 _00501	GCF_004119355.1_ASM411935v1 _02639	ASM76232v1 _02612	E88.fna_00649	Q7451 _02290	Q7452 _00641
ccpN		Transcriptional repressor CcpN	10	10	1	5	3507				644	644	644	ASM2963622v1 _02078	GCF_003013635.1_ASM301363v1 _01515	GCF_033128185.1_ASM3312818v1 _01961	GCF_033128265.1_ASM3312826v1 _01986	ASM3312828v1 _01996	GCF_004119355.1_ASM411935v1 _01452	ASM76232v1 _00501	E88.fna_02106	Q7451 _02003	Q7452 _02107
ttcA		tRNA-cytidine(32) 2-sulfurtransferase	10	10	1	5	2214				710	710	710	ASM2963622v1 _00319	GCF_003013635.1_ASM301363v1 _02101	GCF_033128185.1_ASM3312818v1 _00175	GCF_033128265.1_ASM3312826v1 _00176	ASM3312828v1 _00180	GCF_004119355.1_ASM411935v1 _02259	ASM76232v1 _00866	E88.fna_00318	Q7451 _01492	Q7452 _00313
coaX		Type III pantothenate kinase	10	10	1	5	2285				788	788	788	ASM2963622v1 _00010	GCF_003013635.1_ASM301363v1 _02721	GCF_033128185.1_ASM3312818v1 _02732	GCF_033128265.1_ASM3312826v1 _02679	ASM3312828v1 _02630	GCF_004119355.1_ASM411935v1 _00192	ASM76232v1 _01488	E88.fna_00189	Q7451 _01613	Q7452 _00188
feoB_1		Fe(2+) transporter FeoB	10	10	1	5	1275				1763	1763	1763	ASM2963622v1 _00970	GCF_003013635.1_ASM301363v1 _00869	GCF_033128185.1_ASM3312818v1 _00813	GCF_033128265.1_ASM3312826v1 _00830	ASM3312828v1 _00920	GCF_004119355.1_ASM411935v1 _01966	ASM76232v1 _01976	E88.fna_00986	Q7451 _00899	Q7452 _00969
leuE		Leucine efflux protein	10	10	1	5	990				635	635	635	ASM2963622v1 _02206	GCF_003013635.1_ASM301363v1 _00485	GCF_033128185.1_ASM3312818v1 _02160	GCF_033128265.1_ASM3312826v1 _02114	ASM3312828v1 _02124	GCF_004119355.1_ASM411935v1 _01255	ASM76232v1 _00312	E88.fna_02303	Q7451 _01935	Q7452 _02264
napF		Ferredoxin-type protein NapF	10	10	1	5	3416				389	389	389	ASM2963622v1 _00739	GCF_003013635.1_ASM301363v1 _02485	GCF_033128185.1_ASM3312818v1 _00584	GCF_033128265.1_ASM3312826v1 _00599	ASM3312828v1 _00608	GCF_004119355.1_ASM411935v1 _02745	ASM76232v1 _02159	E88.fna_00749	Q7451 _01812	Q7452 _00737
metAA1		Homoserine O-acetyltransferase 1	10	10	1	5	1328				920	920	920	ASM2963622v1 _01174	GCF_003013635.1_ASM301363v1 _00034	GCF_033128185.1_ASM3312818v1 _01010	GCF_033128265.1_ASM3312826v1 _01034	ASM3312828v1 _01046	GCF_004119355.1_ASM411935v1 _01572	ASM76232v1 _01745	E88.fna_01189	Q7451 _00293	Q7452 _01160
group_4097		hypothetical protein	10	10	1	5	2042				311	311	311	ASM2963622v1 _00437	GCF_003013635.1_ASM301363v1 _01472	GCF_033128185.1_ASM3312818v1 _00290	GCF_033128265.1_ASM3312826v1 _00294	ASM3312828v1 _00301	GCF_004119355.1_ASM411935v1 _02133	ASM76232v1 _00747	E88.fna_00444	Q7451 _00410	Q7452 _00438
spoIVB		SpoIVB peptidase	10	10	1	5	317				1208	1223	1211	ASM2963622v1 _01623	GCF_003013635.1_ASM301363v1 _00570	GCF_033128185.1_ASM3312818v1 _01485	GCF_033128265.1_ASM3312826v1 _01490	ASM3312828v1 _01547	GCF_004119355.1_ASM411935v1 _00585	ASM76232v1 _01203	E88.fna_01662	Q7451 _00592	Q7452 _01625
folD		Bifunctional protein FolD protein	10	10	1	5	307				836	836	836	ASM2963622v1 _01633	GCF_003013635.1_ASM301363v1 _00580	GCF_033128185.1_ASM3312818v1 _01495	GCF_033128265.1_ASM3312826v1 _01500	ASM3312828v1 _01557	GCF_004119355.1_ASM411935v1 _00595	ASM76232v1 _01193	E88.fna_01672	Q7451 _00582	Q7452 _01635
group_410		hypothetical protein	10	10	1	5	2430				533	548	534	ASM2963622v1 _00634	GCF_003013635.1_ASM301363v1 _01294	GCF_033128185.1_ASM3312818v1 _00480	GCF_033128265.1_ASM3312826v1 _00494	ASM3312828v1 _00505	GCF_004119355.1_ASM411935v1 _02643	ASM76232v1 _02616	E88.fna_00653	Q7451 _02294	Q7452 _00644
rcsC_5		Sensor histidine kinase RcsC	10	10	1	5	1562				1703	1715	1710	ASM2963622v1 _01161	GCF_003013635.1_ASM301363v1 _00021	GCF_033128185.1_ASM3312818v1 _00995	GCF_033128265.1_ASM3312826v1 _01021	ASM3312828v1 _01032	GCF_004119355.1_ASM411935v1 _01548	ASM76232v1 _01732	E88.fna_01165	Q7451 _00306	Q7452 _01147
asnS		Asparagine--tRNA ligase	10	10	1	5	2355				1391	1391	1391	ASM2963622v1 _00082	GCF_003013635.1_ASM301363v1 _02272	GCF_033128185.1_ASM3312818v1 _02804	GCF_033128265.1_ASM3312826v1 _02751	ASM3312828v1 _02702	GCF_004119355.1_ASM411935v1 _00274	ASM76232v1 _01416	E88.fna_00115	Q7451 _01686	Q7452 _00115
group_4102		Purine nucleoside phosphoramidase	10	10	1	5	3519				344	344	344	ASM2963622v1 _02090	GCF_003013635.1_ASM301363v1 _01527	GCF_033128185.1_ASM3312818v1 _01973	GCF_033128265.1_ASM3312826v1 _01998	ASM3312828v1 _02008	GCF_004119355.1_ASM411935v1 _01440	ASM76232v1 _00489	E88.fna_02118	Q7451 _02015	Q7452 _02119
group_4103		hypothetical protein	10	10	1	5	1743				590	590	590	ASM2963622v1 _00245	GCF_003013635.1_ASM301363v1 _01982	GCF_033128185.1_ASM3312818v1 _00101	GCF_033128265.1_ASM3312826v1 _00102	ASM3312828v1 _00106	GCF_004119355.1_ASM411935v1 _02335	ASM76232v1 _00940	E88.fna_00242	Q7451 _01566	Q7452 _00239
srmB_1		ATP-dependent RNA helicase SrmB	10	10	1	5	3263				1550	2492	2397	ASM2963622v1 _00640	GCF_003013635.1_ASM301363v1 _01288	GCF_033128185.1_ASM3312818v1 _00486	GCF_033128265.1_ASM3312826v1 _00500	ASM3312828v1 _00511	GCF_004119355.1_ASM411935v1 _02649	ASM76232v1 _02622	E88.fna_00659	Q7451 _02300	Q7452 _00650
group_413		hypothetical protein	10	10	1	5	3274				260	443	404	ASM2963622v1 _00642	GCF_003013635.1_ASM301363v1 _01286	GCF_033128185.1_ASM3312818v1 _00488	GCF_033128265.1_ASM3312826v1 _00502	ASM3312828v1 _00513	GCF_004119355.1_ASM411935v1 _02651	ASM76232v1 _02624	E88.fna_00661	Q7451 _02282	Q7452 _00652
phoB		Alkaline phosphatase 3	10	10	1	5	3276				806	1655	1570	ASM2963622v1 _00643	GCF_003013635.1_ASM301363v1 _01285	GCF_033128185.1_ASM3312818v1 _00489	GCF_033128265.1_ASM3312826v1 _00503	ASM3312828v1 _00514	GCF_004119355.1_ASM411935v1 _02652	ASM76232v1 _02625	E88.fna_00662	Q7451 _02280	Q7452 _00653
sspC1		Small, acid-soluble spore protein C1	10	10	1	5	3308				212	227	216	ASM2963622v1 _00683	GCF_003013635.1_ASM301363v1 _02643	GCF_033128185.1_ASM3312818v1 _00528	GCF_033128265.1_ASM3312826v1 _00543	ASM3312828v1 _00553	GCF_004119355.1_ASM411935v1 _02683	ASM76232v1 _02664	E88.fna_00693	Q7451 _02243	Q7452 _00682
hemC		Porphobilinogen deaminase	10	10	1	5	3399				656	872	828	ASM2963622v1 _00722	GCF_003013635.1_ASM301363v1 _02468	GCF_033128185.1_ASM3312818v1 _00567	GCF_033128265.1_ASM3312826v1 _00582	ASM3312828v1 _00591	GCF_004119355.1_ASM411935v1 _02762	ASM76232v1 _02142	E88.fna_00732	Q7451 _01829	Q7452 _00720
moaA_3		GTP 3',8-cyclase	10	10	1	5	1634				221	1382	1130	ASM2963622v1 _00838	GCF_003013635.1_ASM301363v1 _01664	GCF_033128185.1_ASM3312818v1 _00681	GCF_033128265.1_ASM3312826v1 _00698	ASM3312828v1 _00712	GCF_004119355.1_ASM411935v1 _02100	ASM76232v1 _01846	E88.fna_00852	Q7451 _00758	Q7452 _00835
group_419		hypothetical protein	10	10	1	5	1585				140	317	175	ASM2963622v1 _00859	GCF_003013635.1_ASM301363v1 _01643	GCF_033128185.1_ASM3312818v1 _00702	GCF_033128265.1_ASM3312826v1 _00719	ASM3312828v1 _00813	GCF_004119355.1_ASM411935v1 _02078	ASM76232v1 _01869	E88.fna_00874	Q7451 _00778	Q7452 _00854
pyrD_1		Dihydroorotate dehydrogenase B (NAD(+)), catalytic subunit	10	10	1	5	1833				905	905	905	ASM2963622v1 _00932	GCF_003013635.1_ASM301363v1 _00819	GCF_033128185.1_ASM3312818v1 _00773	GCF_033128265.1_ASM3312826v1 _00792	ASM3312828v1 _00882	GCF_004119355.1_ASM411935v1 _02005	ASM76232v1 _01938	E88.fna_00947	Q7451 _00852	Q7452 _00922
pyrD_2		Dihydroorotate dehydrogenase B (NAD(+)), catalytic subunit	10	10	1	5	3670				893	893	893	ASM2963622v1 _02394	GCF_003013635.1_ASM301363v1 _00298	GCF_033128185.1_ASM3312818v1 _02347	GCF_033128265.1_ASM3312826v1 _02301	ASM3312828v1 _02310	GCF_004119355.1_ASM411935v1 _01070	ASM76232v1 _00128	E88.fna_02487	Q7451 _01263	Q7452 _02467
group_424		hypothetical protein	10	10	1	5	1218				728	728	728	ASM2963622v1 _00954	GCF_003013635.1_ASM301363v1 _00841	GCF_033128185.1_ASM3312818v1 _00797	GCF_033128265.1_ASM3312826v1 _00814	ASM3312828v1 _00904	GCF_004119355.1_ASM411935v1 _01982	ASM76232v1 _01960	E88.fna_00970	Q7451 _00878	Q7452 _00948
group_425		hypothetical protein	10	10	1	5	1222				740	740	740	ASM2963622v1 _00958	GCF_003013635.1_ASM301363v1 _00845	GCF_033128185.1_ASM3312818v1 _00801	GCF_033128265.1_ASM3312826v1 _00818	ASM3312828v1 _00908	GCF_004119355.1_ASM411935v1 _01978	ASM76232v1 _01964	E88.fna_00974	Q7451 _00882	Q7452 _00952
group_426		hypothetical protein	10	10	1	5	1227				323	323	323	ASM2963622v1 _00963	GCF_003013635.1_ASM301363v1 _00850	GCF_033128185.1_ASM3312818v1 _00806	GCF_033128265.1_ASM3312826v1 _00823	ASM3312828v1 _00913	GCF_004119355.1_ASM411935v1 _01973	ASM76232v1 _01969	E88.fna_00979	Q7451 _00887	Q7452 _00957
group_427		hypothetical protein	10	10	1	5	1339				446	446	446	ASM2963622v1 _01021	GCF_003013635.1_ASM301363v1 _00918	GCF_033128185.1_ASM3312818v1 _00862	GCF_033128265.1_ASM3312826v1 _00881	ASM3312828v1 _00969	GCF_004119355.1_ASM411935v1 _01917	ASM76232v1 _02025	E88.fna_01035	Q7451 _02168	Q7452 _01018
mnmA_2		tRNA-specific 2-thiouridylase MnmA	10	10	1	5	1372				1076	1076	1076	ASM2963622v1 _01054	GCF_003013635.1_ASM301363v1 _00951	GCF_033128185.1_ASM3312818v1 _00895	GCF_033128265.1_ASM3312826v1 _00914	ASM3312828v1 _01002	GCF_004119355.1_ASM411935v1 _01884	ASM76232v1 _02058	E88.fna_01068	Q7451 _02201	Q7452 _01051
mnmA_3		tRNA-specific 2-thiouridylase MnmA	10	10	1	5	3260				1067	1067	1067	ASM2963622v1 _01530	GCF_003013635.1_ASM301363v1 _02673	GCF_033128185.1_ASM3312818v1 _01405	GCF_033128265.1_ASM3312826v1 _01396	ASM3312828v1 _01417	GCF_004119355.1_ASM411935v1 _00456	ASM76232v1 _01333	E88.fna_01534	Q7451 _00667	Q7452 _01532
tqsA		hypothetical protein	10	10	1	5	1374				665	1013	978	ASM2963622v1 _01056	GCF_003013635.1_ASM301363v1 _00953	GCF_033128185.1_ASM3312818v1 _00897	GCF_033128265.1_ASM3312826v1 _00916	ASM3312828v1 _01005	GCF_004119355.1_ASM411935v1 _01882	ASM76232v1 _02060	E88.fna_01070	Q7451 _02203	Q7452 _01053
alaS		Alanine--tRNA ligase	10	10	1	5	1375				1352	2639	2510	ASM2963622v1 _01057	GCF_003013635.1_ASM301363v1 _00954	GCF_033128185.1_ASM3312818v1 _00898	GCF_033128265.1_ASM3312826v1 _00917	ASM3312828v1 _01006	GCF_004119355.1_ASM411935v1 _01881	ASM76232v1 _02061	E88.fna_01071	Q7451 _02204	Q7452 _01054
sigK		RNA polymerase sigma-28 factor	10	10	1	5	1389				458	695	481	ASM2963622v1 _01070	GCF_003013635.1_ASM301363v1 _00967	GCF_033128185.1_ASM3312818v1 _00911	GCF_033128265.1_ASM3312826v1 _00930	ASM3312828v1 _01020	GCF_004119355.1_ASM411935v1 _01868	ASM76232v1 _02074	E88.fna_01084	Q7451 _02217	Q7452 _01067
group_443	smc_5	hypothetical protein	10	10	1	5	1523				2045	3227	2321	ASM2963622v1 _01128	GCF_003013635.1_ASM301363v1 _01028	GCF_033128185.1_ASM3312818v1 _00965	GCF_033128265.1_ASM3312826v1 _00988	ASM3312828v1 _01517	GCF_004119355.1_ASM411935v1 _01516	ASM76232v1 _01233	E88.fna_01133	Q7451 _02500	Q7452 _01113
group_444		hypothetical protein	10	10	1	5	1553				1280	1280	1280	ASM2963622v1 _01152	GCF_003013635.1_ASM301363v1 _00012	GCF_033128185.1_ASM3312818v1 _00986	GCF_033128265.1_ASM3312826v1 _01012	ASM3312828v1 _01023	GCF_004119355.1_ASM411935v1 _01539	ASM76232v1 _01723	E88.fna_01156	Q7451 _00315	Q7452 _01138
group_445		hypothetical protein	10	10	1	5	3250				1400	1400	1400	ASM2963622v1 _01359	GCF_003013635.1_ASM301363v1 _00219	GCF_033128185.1_ASM3312818v1 _01196	GCF_033128265.1_ASM3312826v1 _01220	ASM3312828v1 _01237	GCF_004119355.1_ASM411935v1 _01767	ASM76232v1 _02444	E88.fna_01379	Q7451 _00104	Q7452 _01350
group_446		hypothetical protein	10	10	1	5	1568				1142	1316	1298	ASM2963622v1 _01166	GCF_003013635.1_ASM301363v1 _00026	GCF_033128185.1_ASM3312818v1 _01000	GCF_033128265.1_ASM3312826v1 _01026	ASM3312828v1 _01037	GCF_004119355.1_ASM411935v1 _01553	ASM76232v1 _01737	E88.fna_01170	Q7451 _00301	Q7452 _01152
group_448		hypothetical protein	10	10	1	5	1323				134	134	134	ASM2963622v1 _01179	GCF_003013635.1_ASM301363v1 _00039	GCF_033128185.1_ASM3312818v1 _01015	GCF_033128265.1_ASM3312826v1 _01039	ASM3312828v1 _01051	GCF_004119355.1_ASM411935v1 _01577	ASM76232v1 _01750	E88.fna_01194	Q7451 _00288	Q7452 _01165
yfbR		5'-deoxynucleotidase YfbR	10	10	1	5	3114				434	560	547	ASM2963622v1 _01227	GCF_003013635.1_ASM301363v1 _00087	GCF_033128185.1_ASM3312818v1 _01063	GCF_033128265.1_ASM3312826v1 _01087	ASM3312828v1 _01101	GCF_004119355.1_ASM411935v1 _01628	ASM76232v1 _02310	E88.fna_01244	Q7451 _00237	Q7452 _01217
group_451		hypothetical protein	10	10	1	5	3188				746	995	965	ASM2963622v1 _01298	GCF_003013635.1_ASM301363v1 _00158	GCF_033128185.1_ASM3312818v1 _01135	GCF_033128265.1_ASM3312826v1 _01159	ASM3312828v1 _01176	GCF_004119355.1_ASM411935v1 _01703	ASM76232v1 _02383	E88.fna_01318	Q7451 _00165	Q7452 _01289
group_452		Aspartate aminotransferase	10	10	1	5	3217				1193	1193	1193	ASM2963622v1 _01327	GCF_003013635.1_ASM301363v1 _00187	GCF_033128185.1_ASM3312818v1 _01164	GCF_033128265.1_ASM3312826v1 _01188	ASM3312828v1 _01205	GCF_004119355.1_ASM411935v1 _01732	ASM76232v1 _02412	E88.fna_01347	Q7451 _00136	Q7452 _01318
miaA		tRNA dimethylallyltransferase	10	10	1	5	3227				944	944	944	ASM2963622v1 _01336	GCF_003013635.1_ASM301363v1 _00196	GCF_033128185.1_ASM3312818v1 _01173	GCF_033128265.1_ASM3312826v1 _01197	ASM3312828v1 _01214	GCF_004119355.1_ASM411935v1 _01744	ASM76232v1 _02421	E88.fna_01356	Q7451 _00127	Q7452 _01327
group_455		hypothetical protein	10	10	1	5	1145				515	779	752	ASM2963622v1 _01372	GCF_003013635.1_ASM301363v1 _00233	GCF_033128185.1_ASM3312818v1 _01210	GCF_033128265.1_ASM3312826v1 _01233	ASM3312828v1 _01251	GCF_004119355.1_ASM411935v1 _01782	ASM76232v1 _02458	E88.fna_01394	Q7451 _00089	Q7452 _01365
csd		putative cysteine desulfurase	10	10	1	5	1170				1292	1313	1296	ASM2963622v1 _01397	GCF_003013635.1_ASM301363v1 _00258	GCF_033128185.1_ASM3312818v1 _01235	GCF_033128265.1_ASM3312826v1 _01258	ASM3312828v1 _01276	GCF_004119355.1_ASM411935v1 _01807	ASM76232v1 _02483	E88.fna_01419	Q7451 _00064	Q7452 _01390
deaD		ATP-dependent RNA helicase DeaD	10	10	1	5	1179				1757	1757	1757	ASM2963622v1 _01406	GCF_003013635.1_ASM301363v1 _00267	GCF_033128185.1_ASM3312818v1 _01244	GCF_033128265.1_ASM3312826v1 _01267	ASM3312828v1 _01285	GCF_004119355.1_ASM411935v1 _01816	ASM76232v1 _02492	E88.fna_01428	Q7451 _00055	Q7452 _01399
group_458		hypothetical protein	10	10	1	5	1184				1148	1148	1148	ASM2963622v1 _01410	GCF_003013635.1_ASM301363v1 _00271	GCF_033128185.1_ASM3312818v1 _01257	GCF_033128265.1_ASM3312826v1 _01271	ASM3312828v1 _01289	GCF_004119355.1_ASM411935v1 _01820	ASM76232v1 _02496	E88.fna_01432	Q7451 _00040	Q7452 _01403
group_46	gloB_2	Hydroxyacylglutathione hydrolase	10	10	1	5	1662				914	914	914	ASM2963622v1 _00811	GCF_003013635.1_ASM301363v1 _02181	GCF_033128185.1_ASM3312818v1 _00656	GCF_033128265.1_ASM3312826v1 _00671	ASM3312828v1 _00684	GCF_004119355.1_ASM411935v1 _00207	ASM76232v1 _01797	E88.fna_00825	Q7451 _02696	Q7452 _00810
group_460		hypothetical protein	10	10	1	5	1110				578	731	715	ASM2963622v1 _01449	GCF_003013635.1_ASM301363v1 _01702	GCF_033128185.1_ASM3312818v1 _01288	GCF_033128265.1_ASM3312826v1 _01311	ASM3312828v1 _01332	GCF_004119355.1_ASM411935v1 _01850	ASM76232v1 _02539	E88.fna_01461	Q7451 _00010	Q7452 _01446
ymdB		O-acetyl-ADP-ribose deacetylase	10	10	1	5	1109				539	584	575	ASM2963622v1 _01450	GCF_003013635.1_ASM301363v1 _01703	GCF_033128185.1_ASM3312818v1 _01289	GCF_033128265.1_ASM3312826v1 _01312	ASM3312828v1 _01333	GCF_004119355.1_ASM411935v1 _01851	ASM76232v1 _02540	E88.fna_01462	Q7451 _00007	Q7452 _01449
group_462		hypothetical protein	10	10	1	5	4008				2627	2627	2627	ASM2963622v1 _01469	GCF_003013635.1_ASM301363v1 _01720	GCF_033128185.1_ASM3312818v1 _01306	GCF_033128265.1_ASM3312826v1 _01331	ASM3312828v1 _01354	GCF_004119355.1_ASM411935v1 _00403	ASM76232v1 _02769	E88.fna_01481	Q7451 _02833	Q7452 _01466
group_465		hypothetical protein	10	10	1	5	3973				419	419	419	ASM2963622v1 _01488	GCF_003013635.1_ASM301363v1 _01739	GCF_033128185.1_ASM3312818v1 _01325	GCF_033128265.1_ASM3312826v1 _01354	ASM3312828v1 _01376	GCF_004119355.1_ASM411935v1 _00422	ASM76232v1 _02747	E88.fna_01500	Q7451 _02808	Q7452 _01487
sigM		ECF RNA polymerase sigma factor SigM	10	10	1	5	3968				275	560	468	ASM2963622v1 _01493	GCF_003013635.1_ASM301363v1 _01744	GCF_033128185.1_ASM3312818v1 _01330	GCF_033128265.1_ASM3312826v1 _01359	ASM3312828v1 _01381	GCF_004119355.1_ASM411935v1 _00427	ASM76232v1 _02742	E88.fna_01505	Q7451 _02375	Q7452 _01492
group_469		hypothetical protein	10	10	1	5	2932				1088	1088	1088	ASM2963622v1 _01554	GCF_003013635.1_ASM301363v1 _02333	GCF_033128185.1_ASM3312818v1 _01418	GCF_033128265.1_ASM3312826v1 _01420	ASM3312828v1 _01440	GCF_004119355.1_ASM411935v1 _00478	ASM76232v1 _01310	E88.fna_01556	Q7451 _00660	Q7452 _01556
gloB_2		Hydroxyacylglutathione hydrolase	10	10	1	5	1175				1946	1973	1964	ASM2963622v1 _01402	GCF_003013635.1_ASM301363v1 _00263	GCF_033128185.1_ASM3312818v1 _01240	GCF_033128265.1_ASM3312826v1 _01263	ASM3312828v1 _01281	GCF_004119355.1_ASM411935v1 _01812	ASM76232v1 _02488	E88.fna_01424	Q7451 _00059	Q7452 _01395
yqhS		3-dehydroquinate dehydratase	10	10	1	5	293				440	440	440	ASM2963622v1 _01647	GCF_003013635.1_ASM301363v1 _00594	GCF_033128185.1_ASM3312818v1 _01509	GCF_033128265.1_ASM3312826v1 _01514	ASM3312828v1 _01571	GCF_004119355.1_ASM411935v1 _00609	ASM76232v1 _01179	E88.fna_01686	Q7451 _00568	Q7452 _01649
yrdA		Protein YrdA	10	10	1	5	203				497	497	497	ASM2963622v1 _01735	GCF_003013635.1_ASM301363v1 _00680	GCF_033128185.1_ASM3312818v1 _01596	GCF_033128265.1_ASM3312826v1 _01600	ASM3312828v1 _01658	GCF_004119355.1_ASM411935v1 _00697	ASM76232v1 _01092	E88.fna_01774	Q7451 _02448	Q7452 _01736
group_473		hypothetical protein	10	10	1	5	166				329	329	329	ASM2963622v1 _01769	GCF_003013635.1_ASM301363v1 _00714	GCF_033128185.1_ASM3312818v1 _01629	GCF_033128265.1_ASM3312826v1 _01634	ASM3312828v1 _01688	GCF_004119355.1_ASM411935v1 _00730	ASM76232v1 _01064	E88.fna_01807	Q7451 _02644	Q7452 _01771
group_474		hypothetical protein	10	10	1	5	151				1802	1802	1802	ASM2963622v1 _01770	GCF_003013635.1_ASM301363v1 _00715	GCF_033128185.1_ASM3312818v1 _01630	GCF_033128265.1_ASM3312826v1 _01635	ASM3312828v1 _01689	GCF_004119355.1_ASM411935v1 _00731	ASM76232v1 _01063	E88.fna_01808	Q7451 _02645	Q7452 _01772
hag_3		Flagellin	10	10	1	5	150				821	827	826	ASM2963622v1 _01771	GCF_003013635.1_ASM301363v1 _00716	GCF_033128185.1_ASM3312818v1 _01631	GCF_033128265.1_ASM3312826v1 _01636	ASM3312828v1 _01690	GCF_004119355.1_ASM411935v1 _00732	ASM76232v1 _01062	E88.fna_01809	Q7451 _02646	Q7452 _01773
group_476		hypothetical protein	10	10	1	5	145				368	380	374	ASM2963622v1 _01776	GCF_003013635.1_ASM301363v1 _00721	GCF_033128185.1_ASM3312818v1 _01636	GCF_033128265.1_ASM3312826v1 _01641	ASM3312828v1 _01695	GCF_004119355.1_ASM411935v1 _00737	ASM76232v1 _01057	E88.fna_01814	Q7451 _02651	Q7452 _01778
csrA		Translational regulator CsrA	10	10	1	5	144				212	212	212	ASM2963622v1 _01777	GCF_003013635.1_ASM301363v1 _00722	GCF_033128185.1_ASM3312818v1 _01637	GCF_033128265.1_ASM3312826v1 _01642	ASM3312828v1 _01696	GCF_004119355.1_ASM411935v1 _00738	ASM76232v1 _01056	E88.fna_01815	Q7451 _02652	Q7452 _01779
group_478		hypothetical protein	10	10	1	5	126				1580	1994	1911	ASM2963622v1 _01793	GCF_003013635.1_ASM301363v1 _00738	GCF_033128185.1_ASM3312818v1 _01653	GCF_033128265.1_ASM3312826v1 _01658	ASM3312828v1 _01713	GCF_004119355.1_ASM411935v1 _00756	ASM76232v1 _01040	E88.fna_01832	Q7451 _02668	Q7452 _01795
gloB_5		Hydroxyacylglutathione hydrolase	10	10	1	5	3958				1364	1709	1587	ASM2963622v1 _01508	GCF_003013635.1_ASM301363v1 _01753	GCF_033128185.1_ASM3312818v1 _01339	GCF_033128265.1_ASM3312826v1 _01374	ASM3312828v1 _01384	GCF_004119355.1_ASM411935v1 _00431	ASM76232v1 _02739	E88.fna_01509	Q7451 _02857	Q7452 _01509
minC_1		hypothetical protein	10	10	1	5	87				602	1346	1271	ASM2963622v1 _01828	GCF_003013635.1_ASM301363v1 _00773	GCF_033128185.1_ASM3312818v1 _01684	GCF_033128265.1_ASM3312826v1 _01693	ASM3312828v1 _01744	GCF_004119355.1_ASM411935v1 _00793	ASM76232v1 _01010	E88.fna_01869	Q7451 _02745	Q7452 _01830
group_484		hypothetical protein	10	10	1	5	1813				1247	1247	1247	ASM2963622v1 _01850	GCF_003013635.1_ASM301363v1 _00795	GCF_033128185.1_ASM3312818v1 _01705	GCF_033128265.1_ASM3312826v1 _01715	ASM3312828v1 _01767	GCF_004119355.1_ASM411935v1 _00816	ASM76232v1 _00988	E88.fna_01892	Q7451 _00957	Q7452 _01852
rhaS_3		hypothetical protein	10	10	1	5	2587				98	881	332	ASM2963622v1 _01946	GCF_003013635.1_ASM301363v1 _02225	GCF_033128185.1_ASM3312818v1 _01813	GCF_033128265.1_ASM3312826v1 _01814	ASM3312828v1 _01860	GCF_004119355.1_ASM411935v1 _00913	ASM76232v1 _00636	E88.fna_01988	Q7451 _01065	Q7452 _01963
lytC_3		hypothetical protein	10	10	1	5	3113				911	1478	1421	ASM2963622v1 _01226	GCF_003013635.1_ASM301363v1 _00086	GCF_033128185.1_ASM3312818v1 _01062	GCF_033128265.1_ASM3312826v1 _01086	ASM3312828v1 _01100	GCF_004119355.1_ASM411935v1 _01626	ASM76232v1 _02309	E88.fna_01243	Q7451 _00238	Q7452 _01216
group_491		hypothetical protein	10	10	1	5	2550				1472	1472	1472	ASM2963622v1 _01961	GCF_003013635.1_ASM301363v1 _02239	GCF_033128185.1_ASM3312818v1 _01828	GCF_033128265.1_ASM3312826v1 _01828	ASM3312828v1 _01875	GCF_004119355.1_ASM411935v1 _00928	ASM76232v1 _00620	E88.fna_02003	Q7451 _01081	Q7452 _01979
group_492		hypothetical protein	10	10	1	5	4049				1808	1808	1808	ASM2963622v1 _01962	GCF_003013635.1_ASM301363v1 _02240	GCF_033128185.1_ASM3312818v1 _01829	GCF_033128265.1_ASM3312826v1 _01829	ASM3312828v1 _01876	GCF_004119355.1_ASM411935v1 _00929	ASM76232v1 _00619	E88.fna_02004	Q7451 _01082	Q7452 _01980
cotI_4		Spore coat protein I	10	10	1	5	3504				506	1067	1010	ASM2963622v1 _02076	GCF_003013635.1_ASM301363v1 _01513	GCF_033128185.1_ASM3312818v1 _01959	GCF_033128265.1_ASM3312826v1 _01984	ASM3312828v1 _01992	GCF_004119355.1_ASM411935v1 _01454	ASM76232v1 _00503	E88.fna_02104	Q7451 _02001	Q7452 _02105
hemW_1		Heme chaperone HemW	10	10	1	5	3527				1106	1148	1143	ASM2963622v1 _02098	GCF_003013635.1_ASM301363v1 _01535	GCF_033128185.1_ASM3312818v1 _01981	GCF_033128265.1_ASM3312826v1 _02006	ASM3312828v1 _02016	GCF_004119355.1_ASM411935v1 _01432	ASM76232v1 _00481	E88.fna_02126	Q7451 _02023	Q7452 _02127
group_506		hypothetical protein	10	10	1	5	3530				1055	1055	1055	ASM2963622v1 _02101	GCF_003013635.1_ASM301363v1 _01538	GCF_033128185.1_ASM3312818v1 _01984	GCF_033128265.1_ASM3312826v1 _02009	ASM3312828v1 _02019	GCF_004119355.1_ASM411935v1 _01429	ASM76232v1 _00478	E88.fna_02129	Q7451 _02026	Q7452 _02130
group_509		hypothetical protein	10	10	1	5	3536				1676	1676	1676	ASM2963622v1 _02106	GCF_003013635.1_ASM301363v1 _01543	GCF_033128185.1_ASM3312818v1 _01989	GCF_033128265.1_ASM3312826v1 _02014	ASM3312828v1 _02024	GCF_004119355.1_ASM411935v1 _01424	ASM76232v1 _00473	E88.fna_02134	Q7451 _02031	Q7452 _02135
pdhD		Dihydrolipoyl dehydrogenase	10	10	1	5	3542				1040	1688	1623	ASM2963622v1 _02111	GCF_003013635.1_ASM301363v1 _01548	GCF_033128185.1_ASM3312818v1 _01996	GCF_033128265.1_ASM3312826v1 _02019	ASM3312828v1 _02029	GCF_004119355.1_ASM411935v1 _01419	ASM76232v1 _00468	E88.fna_02139	Q7451 _02037	Q7452 _02141
carD_3		Caffeyl-CoA reductase-Etf complex subunit CarD	10	10	1	5	3579				788	788	788	ASM2963622v1 _02147	GCF_003013635.1_ASM301363v1 _01584	GCF_033128185.1_ASM3312818v1 _02032	GCF_033128265.1_ASM3312826v1 _02055	ASM3312828v1 _02065	GCF_004119355.1_ASM411935v1 _01383	ASM76232v1 _00432	E88.fna_02175	Q7451 _01861	Q7452 _02178
group_514		hypothetical protein	10	10	1	5	3647				2096	2096	2096	ASM2963622v1 _02158	GCF_003013635.1_ASM301363v1 _00533	GCF_033128185.1_ASM3312818v1 _02041	GCF_033128265.1_ASM3312826v1 _02066	ASM3312828v1 _02075	GCF_004119355.1_ASM411935v1 _01373	ASM76232v1 _00422	E88.fna_02185	Q7451 _01872	Q7452 _02188
nagZ		Beta-hexosaminidase	10	10	1	5	960				1217	1250	1223	ASM2963622v1 _02176	GCF_003013635.1_ASM301363v1 _00515	GCF_033128185.1_ASM3312818v1 _02131	GCF_033128265.1_ASM3312826v1 _02084	ASM3312828v1 _02094	GCF_004119355.1_ASM411935v1 _01285	ASM76232v1 _00342	E88.fna_02273	Q7451 _01903	Q7452 _02232
rbn_2		Ribonuclease BN	10	10	1	5	994				938	938	938	ASM2963622v1 _02210	GCF_003013635.1_ASM301363v1 _00481	GCF_033128185.1_ASM3312818v1 _02164	GCF_033128265.1_ASM3312826v1 _02118	ASM3312828v1 _02128	GCF_004119355.1_ASM411935v1 _01251	ASM76232v1 _00308	E88.fna_02307	Q7451 _01939	Q7452 _02268
group_519		hypothetical protein	10	10	1	5	1020				221	224	221	ASM2963622v1 _02237	GCF_003013635.1_ASM301363v1 _00455	GCF_033128185.1_ASM3312818v1 _02190	GCF_033128265.1_ASM3312826v1 _02144	ASM3312828v1 _02154	GCF_004119355.1_ASM411935v1 _01224	ASM76232v1 _00282	E88.fna_02334	Q7451 _01109	Q7452 _02310
group_520		hypothetical protein	10	10	1	5	3739				1298	2594	1427	ASM2963622v1 _02327	GCF_003013635.1_ASM301363v1 _00365	GCF_033128185.1_ASM3312818v1 _02279	GCF_033128265.1_ASM3312826v1 _02234	ASM3312828v1 _02241	GCF_004119355.1_ASM411935v1 _01137	ASM76232v1 _00195	E88.fna_02421	Q7451 _01202	Q7452 _02401
group_522	rcsC_5	Sensor histidine kinase RcsC	10	10	1	5	3727				1628	2003	1965	ASM2963622v1 _02339	GCF_003013635.1_ASM301363v1 _00353	GCF_033128185.1_ASM3312818v1 _02292	GCF_033128265.1_ASM3312826v1 _02246	ASM3312828v1 _02253	GCF_004119355.1_ASM411935v1 _01125	ASM76232v1 _00183	E88.fna_02433	Q7451 _01208	Q7452 _02412
gltS_2		Sodium/glutamate symporter	10	10	1	5	3726				1202	2324	1319	ASM2963622v1 _02340	GCF_003013635.1_ASM301363v1 _00352	GCF_033128185.1_ASM3312818v1 _02293	GCF_033128265.1_ASM3312826v1 _02247	ASM3312828v1 _02254	GCF_004119355.1_ASM411935v1 _01124	ASM76232v1 _00182	E88.fna_02434	Q7451 _01209	Q7452 _02413
hom		Homoserine dehydrogenase	10	10	1	5	3693				929	1292	1255	ASM2963622v1 _02371	GCF_003013635.1_ASM301363v1 _00321	GCF_033128185.1_ASM3312818v1 _02324	GCF_033128265.1_ASM3312826v1 _02278	ASM3312828v1 _02287	GCF_004119355.1_ASM411935v1 _01093	ASM76232v1 _00151	E88.fna_02464	Q7451 _01240	Q7452 _02444
group_528		hypothetical protein	10	10	1	5	2855				614	614	614	ASM2963622v1 _02468	GCF_003013635.1_ASM301363v1 _01048	GCF_033128185.1_ASM3312818v1 _02500	GCF_033128265.1_ASM3312826v1 _02439	ASM3312828v1 _02395	GCF_004119355.1_ASM411935v1 _02540	ASM76232v1 _01672	E88.fna_02550	Q7451 _01277	Q7452 _02543
group_529		hypothetical protein	10	10	1	5	2851				380	383	382	ASM2963622v1 _02473	GCF_003013635.1_ASM301363v1 _01054	GCF_033128185.1_ASM3312818v1 _02505	GCF_033128265.1_ASM3312826v1 _02444	ASM3312828v1 _02400	GCF_004119355.1_ASM411935v1 _02531	ASM76232v1 _01667	E88.fna_02559	Q7451 _01282	Q7452 _02548
group_530		hypothetical protein	10	10	1	5	2850				860	860	860	ASM2963622v1 _02474	GCF_003013635.1_ASM301363v1 _01055	GCF_033128185.1_ASM3312818v1 _02506	GCF_033128265.1_ASM3312826v1 _02445	ASM3312828v1 _02401	GCF_004119355.1_ASM411935v1 _02530	ASM76232v1 _01666	E88.fna_02560	Q7451 _01283	Q7452 _02549
ndvB		Cyclic beta-(1,2)-glucan synthase NdvB	10	10	1	5	2833				8198	8486	8450	ASM2963622v1 _02491	GCF_003013635.1_ASM301363v1 _01071	GCF_033128185.1_ASM3312818v1 _02523	GCF_033128265.1_ASM3312826v1 _02462	ASM3312828v1 _02418	GCF_004119355.1_ASM411935v1 _02514	ASM76232v1 _01650	E88.fna_02576	Q7451 _01300	Q7452 _02566
group_533		hypothetical protein	10	10	1	5	2817				665	695	668	ASM2963622v1 _02508	GCF_003013635.1_ASM301363v1 _01087	GCF_033128185.1_ASM3312818v1 _02540	GCF_033128265.1_ASM3312826v1 _02478	ASM3312828v1 _02434	GCF_004119355.1_ASM411935v1 _02498	ASM76232v1 _01634	E88.fna_02592	Q7451 _01316	Q7452 _02582
slmA		Nucleoid occlusion factor SlmA	10	10	1	5	2816				539	593	568	ASM2963622v1 _02509	GCF_003013635.1_ASM301363v1 _01088	GCF_033128185.1_ASM3312818v1 _02541	GCF_033128265.1_ASM3312826v1 _02479	ASM3312828v1 _02435	GCF_004119355.1_ASM411935v1 _02497	ASM76232v1 _01633	E88.fna_02593	Q7451 _01317	Q7452 _02583
group_535		hypothetical protein	10	10	1	5	2809				461	650	631	ASM2963622v1 _02516	GCF_003013635.1_ASM301363v1 _01095	GCF_033128185.1_ASM3312818v1 _02548	GCF_033128265.1_ASM3312826v1 _02486	ASM3312828v1 _02442	GCF_004119355.1_ASM411935v1 _02490	ASM76232v1 _01626	E88.fna_02600	Q7451 _01324	Q7452 _02590
rlmCD_2		23S rRNA (uracil-C(5))-methyltransferase RlmCD	10	10	1	5	2766				1367	1382	1378	ASM2963622v1 _02524	GCF_003013635.1_ASM301363v1 _01108	GCF_033128185.1_ASM3312818v1 _02551	GCF_033128265.1_ASM3312826v1 _02488	ASM3312828v1 _02444	GCF_004119355.1_ASM411935v1 _02488	ASM76232v1 _01624	E88.fna_02602	Q7451 _01329	Q7452 _02595
group_540		hypothetical protein	10	10	1	5	2730				1304	1319	1307	ASM2963622v1 _02560	GCF_003013635.1_ASM301363v1 _01144	GCF_033128185.1_ASM3312818v1 _02587	GCF_033128265.1_ASM3312826v1 _02524	ASM3312828v1 _02480	GCF_004119355.1_ASM411935v1 _02452	ASM76232v1 _01588	E88.fna_02638	Q7451 _01365	Q7452 _02631
mleN_2		Malate-2H(+)/Na(+)-lactate antiporter	10	10	1	5	2719				1358	1358	1358	ASM2963622v1 _02571	GCF_003013635.1_ASM301363v1 _01155	GCF_033128185.1_ASM3312818v1 _02598	GCF_033128265.1_ASM3312826v1 _02535	ASM3312828v1 _02491	GCF_004119355.1_ASM411935v1 _02441	ASM76232v1 _01577	E88.fna_02649	Q7451 _01376	Q7452 _02642
hcaB		hypothetical protein	10	10	1	5	2713				785	788	787	ASM2963622v1 _02577	GCF_003013635.1_ASM301363v1 _01161	GCF_033128185.1_ASM3312818v1 _02604	GCF_033128265.1_ASM3312826v1 _02541	ASM3312828v1 _02497	GCF_004119355.1_ASM411935v1 _02435	ASM76232v1 _01571	E88.fna_02655	Q7451 _01382	Q7452 _02648
ycdX		putative phosphatase YcdX	10	10	1	5	2712				746	761	749	ASM2963622v1 _02578	GCF_003013635.1_ASM301363v1 _01162	GCF_033128185.1_ASM3312818v1 _02605	GCF_033128265.1_ASM3312826v1 _02542	ASM3312828v1 _02498	GCF_004119355.1_ASM411935v1 _02434	ASM76232v1 _01570	E88.fna_02656	Q7451 _01383	Q7452 _02649
group_544		hypothetical protein	10	10	1	5	2711				851	851	851	ASM2963622v1 _02579	GCF_003013635.1_ASM301363v1 _01163	GCF_033128185.1_ASM3312818v1 _02606	GCF_033128265.1_ASM3312826v1 _02543	ASM3312828v1 _02499	GCF_004119355.1_ASM411935v1 _02433	ASM76232v1 _01569	E88.fna_02657	Q7451 _01384	Q7452 _02650
hemW_2		Heme chaperone HemW	10	10	1	5	2710				1319	1319	1319	ASM2963622v1 _02580	GCF_003013635.1_ASM301363v1 _01164	GCF_033128185.1_ASM3312818v1 _02607	GCF_033128265.1_ASM3312826v1 _02544	ASM3312828v1 _02500	GCF_004119355.1_ASM411935v1 _02432	ASM76232v1 _01568	E88.fna_02658	Q7451 _01385	Q7452 _02651
citX		Apo-citrate lyase phosphoribosyl-dephospho-CoA transferase	10	10	1	5	2686				512	530	513	ASM2963622v1 _02598	GCF_003013635.1_ASM301363v1 _01182	GCF_033128185.1_ASM3312818v1 _02625	GCF_033128265.1_ASM3312826v1 _02574	ASM3312828v1 _02523	GCF_004119355.1_ASM411935v1 _02414	ASM76232v1 _01546	E88.fna_02676	Q7451 _01404	Q7452 _02670
group_547		hypothetical protein	10	10	1	5	2659				281	281	281	ASM2963622v1 _02624	GCF_003013635.1_ASM301363v1 _01208	GCF_033128185.1_ASM3312818v1 _02651	GCF_033128265.1_ASM3312826v1 _02600	ASM3312828v1 _02549	GCF_004119355.1_ASM411935v1 _02387	ASM76232v1 _01520	E88.fna_02702	Q7451 _01430	Q7452 _02696
group_551		hypothetical protein	10	10	1	5	3833				422	626	559	ASM2963622v1 _02705	GCF_003013635.1_ASM301363v1 _02521	GCF_033128185.1_ASM3312818v1 _02917	GCF_033128265.1_ASM3312826v1 _02858	ASM3312828v1 _02836	GCF_004119355.1_ASM411935v1 _00046	ASM76232v1 _00102	E88.fna_02794	Q7451 _02389	Q7452 _02777
group_552		hypothetical protein	10	10	1	5	3820				215	215	215	ASM2963622v1 _02712	GCF_003013635.1_ASM301363v1 _02514	GCF_033128185.1_ASM3312818v1 _02928	GCF_033128265.1_ASM3312826v1 _02865	ASM3312828v1 _02851	GCF_004119355.1_ASM411935v1 _00033	ASM76232v1 _00002	E88.fna_02807	Q7451 _02400	Q7452 _02787
group_565		hypothetical protein	10	10	1	5	477				470	476	475	ASM2963622v1 _02744	GCF_003013635.1_ASM301363v1 _02694	GCF_033128185.1_ASM3312818v1 _02874	GCF_033128265.1_ASM3312826v1 _02818	ASM3312828v1 _02770	GCF_004119355.1_ASM411935v1 _00081	ASM76232v1 _00053	E88.fna_02853	Q7451 _02752	Q7452 _02818
group_566		hypothetical protein	10	10	1	5	451				1040	1193	1177	ASM2963622v1 _02746	GCF_003013635.1_ASM301363v1 _02696	GCF_033128185.1_ASM3312818v1 _02876	GCF_033128265.1_ASM3312826v1 _02820	ASM3312828v1 _02772	GCF_004119355.1_ASM411935v1 _00079	ASM76232v1 _00055	E88.fna_02855	Q7451 _01171	Q7452 _02371
group_567		hypothetical protein	10	10	1	5	3776				296	296	296	ASM2963622v1 _02770	GCF_003013635.1_ASM301363v1 _02732	GCF_033128185.1_ASM3312818v1 _02887	GCF_033128265.1_ASM3312826v1 _02844	ASM3312828v1 _02807	GCF_004119355.1_ASM411935v1 _00069	ASM76232v1 _00073	E88.fna_02865	Q7451 _02769	Q7452 _02835
zipA_1		Cell division protein ZipA	10	10	1	5	1944				1526	1538	1535	ASM2963622v1 _00490	GCF_003013635.1_ASM301363v1 _01922	GCF_033128185.1_ASM3312818v1 _00342	GCF_033128265.1_ASM3312826v1 _00347	ASM3312828v1 _00354	GCF_004119355.1_ASM411935v1 _02797	ASM76232v1 _02225	E88.fna_00499	Q7451 _00462	Q7452 _00489
uvrB_1		UvrABC system protein B	10	10	1	5	2551				440	3008	2473	ASM2963622v1 _01960	GCF_003013635.1_ASM301363v1 _02238	GCF_033128185.1_ASM3312818v1 _01827	GCF_033128265.1_ASM3312826v1 _01827	ASM3312828v1 _01874	GCF_004119355.1_ASM411935v1 _00927	ASM76232v1 _00621	E88.fna_02002	Q7451 _01080	Q7452 _01978
group_59		hypothetical protein	10	10	1	5	1325				1487	1487	1487	ASM2963622v1 _01177	GCF_003013635.1_ASM301363v1 _00037	GCF_033128185.1_ASM3312818v1 _01013	GCF_033128265.1_ASM3312826v1 _01037	ASM3312828v1 _01049	GCF_004119355.1_ASM411935v1 _01575	ASM76232v1 _01748	E88.fna_01192	Q7451 _00290	Q7452 _01163
hup		DNA-binding protein HU	10	10	1	5	2296				275	275	275	ASM2963622v1 _00026	GCF_003013635.1_ASM301363v1 _02557	GCF_033128185.1_ASM3312818v1 _02748	GCF_033128265.1_ASM3312826v1 _02695	ASM3312828v1 _02646	GCF_004119355.1_ASM411935v1 _00176	ASM76232v1 _01472	E88.fna_00173	Q7451 _01629	Q7452 _00172
mfd		Transcription-repair-coupling factor	10	10	1	5	2301				3080	3521	3432	ASM2963622v1 _00031	GCF_003013635.1_ASM301363v1 _02552	GCF_033128185.1_ASM3312818v1 _02753	GCF_033128265.1_ASM3312826v1 _02700	ASM3312828v1 _02651	GCF_004119355.1_ASM411935v1 _00171	ASM76232v1 _01467	E88.fna_00168	Q7451 _01634	Q7452 _00167
lexA_2		hypothetical protein	10	10	1	5	2320				659	659	659	ASM2963622v1 _00050	GCF_003013635.1_ASM301363v1 _02533	GCF_033128185.1_ASM3312818v1 _02772	GCF_033128265.1_ASM3312826v1 _02719	ASM3312828v1 _02670	GCF_004119355.1_ASM411935v1 _00306	ASM76232v1 _01448	E88.fna_00147	Q7451 _01653	Q7452 _00148
group_62		hypothetical protein	10	10	1	5	2891				1700	1784	1708	ASM2963622v1 _01593	GCF_003013635.1_ASM301363v1 _00540	GCF_033128185.1_ASM3312818v1 _01457	GCF_033128265.1_ASM3312826v1 _01460	ASM3312828v1 _01480	GCF_004119355.1_ASM411935v1 _00517	ASM76232v1 _01270	E88.fna_01595	Q7451 _00620	Q7452 _01596
group_620		hypothetical protein	10	10	1	5	2323				350	374	357	ASM2963622v1 _00051	GCF_003013635.1_ASM301363v1 _02532	GCF_033128185.1_ASM3312818v1 _02773	GCF_033128265.1_ASM3312826v1 _02720	ASM3312828v1 _02671	GCF_004119355.1_ASM411935v1 _00305	ASM76232v1 _01447	E88.fna_00146	Q7451 _01654	Q7452 _00147
group_621		hypothetical protein	10	10	1	5	2341				887	890	887	ASM2963622v1 _00068	GCF_003013635.1_ASM301363v1 _02258	GCF_033128185.1_ASM3312818v1 _02790	GCF_033128265.1_ASM3312826v1 _02737	ASM3312828v1 _02688	GCF_004119355.1_ASM411935v1 _00288	ASM76232v1 _01430	E88.fna_00129	Q7451 _01672	Q7452 _00129
rluF		Dual-specificity RNA pseudouridine synthase RluF	10	10	1	5	2343				707	707	707	ASM2963622v1 _00070	GCF_003013635.1_ASM301363v1 _02260	GCF_033128185.1_ASM3312818v1 _02792	GCF_033128265.1_ASM3312826v1 _02739	ASM3312828v1 _02690	GCF_004119355.1_ASM411935v1 _00286	ASM76232v1 _01428	E88.fna_00127	Q7451 _01674	Q7452 _00127
group_623	abgB_2	p-aminobenzoyl-glutamate hydrolase subunit B	10	10	1	5	2346				1187	1193	1188	ASM2963622v1 _00073	GCF_003013635.1_ASM301363v1 _02263	GCF_033128185.1_ASM3312818v1 _02795	GCF_033128265.1_ASM3312826v1 _02742	ASM3312828v1 _02693	GCF_004119355.1_ASM411935v1 _00283	ASM76232v1 _01425	E88.fna_00124	Q7451 _01677	Q7452 _00124
group_624		hypothetical protein	10	10	1	5	2348				833	833	833	ASM2963622v1 _00075	GCF_003013635.1_ASM301363v1 _02265	GCF_033128185.1_ASM3312818v1 _02797	GCF_033128265.1_ASM3312826v1 _02744	ASM3312828v1 _02695	GCF_004119355.1_ASM411935v1 _00281	ASM76232v1 _01423	E88.fna_00122	Q7451 _01679	Q7452 _00122
msrA		Peptide methionine sulfoxide reductase MsrA	10	10	1	5	2349				476	476	476	ASM2963622v1 _00076	GCF_003013635.1_ASM301363v1 _02266	GCF_033128185.1_ASM3312818v1 _02798	GCF_033128265.1_ASM3312826v1 _02745	ASM3312828v1 _02696	GCF_004119355.1_ASM411935v1 _00280	ASM76232v1 _01422	E88.fna_00121	Q7451 _01680	Q7452 _00121
cutD_1		Choline trimethylamine-lyase activating enzyme	10	10	1	5	2356				602	647	623	ASM2963622v1 _00083	GCF_003013635.1_ASM301363v1 _02273	GCF_033128185.1_ASM3312818v1 _02805	GCF_033128265.1_ASM3312826v1 _02752	ASM3312828v1 _02703	GCF_004119355.1_ASM411935v1 _00273	ASM76232v1 _01415	E88.fna_00114	Q7451 _01687	Q7452 _00114
accB		Biotin carboxyl carrier protein of acetyl-CoA carboxylase	10	10	1	5	2364				458	458	458	ASM2963622v1 _00091	GCF_003013635.1_ASM301363v1 _02281	GCF_033128185.1_ASM3312818v1 _02813	GCF_033128265.1_ASM3312826v1 _02760	ASM3312828v1 _02711	GCF_004119355.1_ASM411935v1 _00150	ASM76232v1 _01407	E88.fna_00104	Q7451 _01695	Q7452 _00106
fabG_1		3-oxoacyl-[acyl-carrier-protein] reductase FabG	10	10	1	5	2366				755	755	755	ASM2963622v1 _00093	GCF_003013635.1_ASM301363v1 _02283	GCF_033128185.1_ASM3312818v1 _02815	GCF_033128265.1_ASM3312826v1 _02762	ASM3312828v1 _02713	GCF_004119355.1_ASM411935v1 _00148	ASM76232v1 _01405	E88.fna_00102	Q7451 _01697	Q7452 _00104
group_629		hypothetical protein	10	10	1	5	1988				503	503	503	ASM2963622v1 _00156	GCF_003013635.1_ASM301363v1 _02618	GCF_033128185.1_ASM3312818v1 _00013	GCF_033128265.1_ASM3312826v1 _00013	ASM3312828v1 _00014	GCF_004119355.1_ASM411935v1 _00341	ASM76232v1 _01681	E88.fna_00042	Q7451 _02545	Q7452 _00045
mcpB_4		hypothetical protein	10	10	1	5	2888				1691	1691	1691	ASM2963622v1 _01596	GCF_003013635.1_ASM301363v1 _00543	GCF_033128185.1_ASM3312818v1 _01460	GCF_033128265.1_ASM3312826v1 _01463	ASM3312828v1 _01483	GCF_004119355.1_ASM411935v1 _00520	ASM76232v1 _01267	E88.fna_01598	Q7451 _00617	Q7452 _01599
group_630		hypothetical protein	10	10	1	5	1993				377	377	377	ASM2963622v1 _00161	GCF_003013635.1_ASM301363v1 _02613	GCF_033128185.1_ASM3312818v1 _00018	GCF_033128265.1_ASM3312826v1 _00018	ASM3312828v1 _00019	GCF_004119355.1_ASM411935v1 _00336	ASM76232v1 _01686	E88.fna_00037	Q7451 _02550	Q7452 _00040
dpaL		Diaminopropionate ammonia-lyase	10	10	1	5	2012				1226	1226	1226	ASM2963622v1 _00181	GCF_003013635.1_ASM301363v1 _02592	GCF_033128185.1_ASM3312818v1 _00040	GCF_033128265.1_ASM3312826v1 _00038	ASM3312828v1 _00040	GCF_004119355.1_ASM411935v1 _00316	ASM76232v1 _01706	E88.fna_00017	Q7451 _02582	Q7452 _00018
group_632		hypothetical protein	10	10	1	5	2018				188	188	188	ASM2963622v1 _00187	GCF_003013635.1_ASM301363v1 _02586	GCF_033128185.1_ASM3312818v1 _00046	GCF_033128265.1_ASM3312826v1 _00044	ASM3312828v1 _00046	GCF_004119355.1_ASM411935v1 _00310	ASM76232v1 _01712	E88.fna_00011	Q7451 _02589	Q7452 _00011
group_633		hypothetical protein	10	10	1	5	2019				188	188	188	ASM2963622v1 _00188	GCF_003013635.1_ASM301363v1 _02585	GCF_033128185.1_ASM3312818v1 _00047	GCF_033128265.1_ASM3312826v1 _00045	ASM3312828v1 _00047	GCF_004119355.1_ASM411935v1 _00309	ASM76232v1 _01713	E88.fna_00010	Q7451 _02590	Q7452 _00010
clsA		Major cardiolipin synthase ClsA	10	10	1	5	1701				644	1436	1356	ASM2963622v1 _00196	GCF_003013635.1_ASM301363v1 _02743	GCF_033128185.1_ASM3312818v1 _00055	GCF_033128265.1_ASM3312826v1 _00053	ASM3312828v1 _00055	GCF_004119355.1_ASM411935v1 _01003	ASM76232v1 _02829	E88.fna_00002	Q7451 _02861	Q7452 _00002
group_636		hypothetical protein	10	10	1	5	1705				500	500	500	ASM2963622v1 _00209	GCF_003013635.1_ASM301363v1 _01946	GCF_033128185.1_ASM3312818v1 _00064	GCF_033128265.1_ASM3312826v1 _00066	ASM3312828v1 _00070	GCF_004119355.1_ASM411935v1 _00387	ASM76232v1 _00976	E88.fna_00204	Q7451 _01602	Q7452 _00203
smc_1		Chromosome partition protein Smc	10	10	1	5	1719				1160	1160	1160	ASM2963622v1 _00221	GCF_003013635.1_ASM301363v1 _01958	GCF_033128185.1_ASM3312818v1 _00076	GCF_033128265.1_ASM3312826v1 _00078	ASM3312828v1 _00082	GCF_004119355.1_ASM411935v1 _02359	ASM76232v1 _00964	E88.fna_00218	Q7451 _01590	Q7452 _00215
mutS_1		DNA mismatch repair protein MutS	10	10	1	5	1725				974	1811	1727	ASM2963622v1 _00227	GCF_003013635.1_ASM301363v1 _01964	GCF_033128185.1_ASM3312818v1 _00082	GCF_033128265.1_ASM3312826v1 _00084	ASM3312828v1 _00088	GCF_004119355.1_ASM411935v1 _02353	ASM76232v1 _00958	E88.fna_00224	Q7451 _01584	Q7452 _00221
trkA		Trk system potassium uptake protein TrkA	10	10	1	5	1731				1133	1406	1378	ASM2963622v1 _00233	GCF_003013635.1_ASM301363v1 _01970	GCF_033128185.1_ASM3312818v1 _00089	GCF_033128265.1_ASM3312826v1 _00090	ASM3312828v1 _00094	GCF_004119355.1_ASM411935v1 _02347	ASM76232v1 _00952	E88.fna_00230	Q7451 _01578	Q7452 _00227
group_642		hypothetical protein	10	10	1	5	1742				1250	1289	1285	ASM2963622v1 _00244	GCF_003013635.1_ASM301363v1 _01981	GCF_033128185.1_ASM3312818v1 _00100	GCF_033128265.1_ASM3312826v1 _00101	ASM3312828v1 _00105	GCF_004119355.1_ASM411935v1 _02336	ASM76232v1 _00941	E88.fna_00241	Q7451 _01567	Q7452 _00238
cotI_1		Spore coat protein I	10	10	1	5	1763				1025	1025	1025	ASM2963622v1 _00265	GCF_003013635.1_ASM301363v1 _02002	GCF_033128185.1_ASM3312818v1 _00121	GCF_033128265.1_ASM3312826v1 _00122	ASM3312828v1 _00126	GCF_004119355.1_ASM411935v1 _02315	ASM76232v1 _00920	E88.fna_00262	Q7451 _01547	Q7452 _00258
ugpC		sn-glycerol-3-phosphate import ATP-binding protein UgpC	10	10	1	5	1770				1079	1079	1079	ASM2963622v1 _00272	GCF_003013635.1_ASM301363v1 _02009	GCF_033128185.1_ASM3312818v1 _00128	GCF_033128265.1_ASM3312826v1 _00129	ASM3312828v1 _00133	GCF_004119355.1_ASM411935v1 _02308	ASM76232v1 _00913	E88.fna_00269	Q7451 _01540	Q7452 _00265
manR		Transcriptional regulator ManR	10	10	1	5	1771				1952	2105	2074	ASM2963622v1 _00273	GCF_003013635.1_ASM301363v1 _02010	GCF_033128185.1_ASM3312818v1 _00129	GCF_033128265.1_ASM3312826v1 _00130	ASM3312828v1 _00134	GCF_004119355.1_ASM411935v1 _02307	ASM76232v1 _00912	E88.fna_00270	Q7451 _01539	Q7452 _00266
ispE		4-diphosphocytidyl-2-C-methyl-D-erythritol kinase	10	10	1	5	1854				842	842	842	ASM2963622v1 _00282	GCF_003013635.1_ASM301363v1 _02019	GCF_033128185.1_ASM3312818v1 _00138	GCF_033128265.1_ASM3312826v1 _00139	ASM3312828v1 _00143	GCF_004119355.1_ASM411935v1 _02296	ASM76232v1 _00903	E88.fna_00281	Q7451 _01529	Q7452 _00276
group_648		hypothetical protein	10	10	1	5	2250				200	200	200	ASM2963622v1 _00283	GCF_003013635.1_ASM301363v1 _02137	GCF_033128185.1_ASM3312818v1 _00139	GCF_033128265.1_ASM3312826v1 _00140	ASM3312828v1 _00144	GCF_004119355.1_ASM411935v1 _02295	ASM76232v1 _00902	E88.fna_00282	Q7451 _01528	Q7452 _00277
yndE_1		Spore germination protein YndE	10	10	1	5	2248				1100	1100	1100	ASM2963622v1 _00285	GCF_003013635.1_ASM301363v1 _02135	GCF_033128185.1_ASM3312818v1 _00141	GCF_033128265.1_ASM3312826v1 _00142	ASM3312828v1 _00146	GCF_004119355.1_ASM411935v1 _02293	ASM76232v1 _00900	E88.fna_00284	Q7451 _01526	Q7452 _00279
group_650		hypothetical protein	10	10	1	5	2246				635	635	635	ASM2963622v1 _00287	GCF_003013635.1_ASM301363v1 _02133	GCF_033128185.1_ASM3312818v1 _00143	GCF_033128265.1_ASM3312826v1 _00144	ASM3312828v1 _00148	GCF_004119355.1_ASM411935v1 _02291	ASM76232v1 _00898	E88.fna_00286	Q7451 _01524	Q7452 _00281
group_651		hypothetical protein	10	10	1	5	2234				908	908	908	ASM2963622v1 _00299	GCF_003013635.1_ASM301363v1 _02121	GCF_033128185.1_ASM3312818v1 _00155	GCF_033128265.1_ASM3312826v1 _00156	ASM3312828v1 _00160	GCF_004119355.1_ASM411935v1 _02279	ASM76232v1 _00886	E88.fna_00298	Q7451 _01512	Q7452 _00293
prmC		Release factor glutamine methyltransferase	10	10	1	5	2233				878	878	878	ASM2963622v1 _00300	GCF_003013635.1_ASM301363v1 _02120	GCF_033128185.1_ASM3312818v1 _00156	GCF_033128265.1_ASM3312826v1 _00157	ASM3312828v1 _00161	GCF_004119355.1_ASM411935v1 _02278	ASM76232v1 _00885	E88.fna_00299	Q7451 _01511	Q7452 _00294
zupT_1		Zinc transporter ZupT	10	10	1	5	2230				671	701	698	ASM2963622v1 _00303	GCF_003013635.1_ASM301363v1 _02117	GCF_033128185.1_ASM3312818v1 _00159	GCF_033128265.1_ASM3312826v1 _00160	ASM3312828v1 _00164	GCF_004119355.1_ASM411935v1 _02275	ASM76232v1 _00882	E88.fna_00302	Q7451 _01508	Q7452 _00297
ribU		Riboflavin transporter RibU	10	10	1	5	2201				593	614	611	ASM2963622v1 _00334	GCF_003013635.1_ASM301363v1 _02086	GCF_033128185.1_ASM3312818v1 _00190	GCF_033128265.1_ASM3312826v1 _00191	ASM3312828v1 _00195	GCF_004119355.1_ASM411935v1 _02244	ASM76232v1 _00853	E88.fna_00333	Q7451 _01475	Q7452 _00328
udk_1		Uridine kinase	10	10	1	5	2135				1658	1658	1658	ASM2963622v1 _00351	GCF_003013635.1_ASM301363v1 _01386	GCF_033128185.1_ASM3312818v1 _00206	GCF_033128265.1_ASM3312826v1 _00208	ASM3312828v1 _00211	GCF_004119355.1_ASM411935v1 _02228	ASM76232v1 _00837	E88.fna_00349	Q7451 _01459	Q7452 _00344
pgk/tpi		Bifunctional PGK/TIM	10	10	1	5	2103				1196	1196	1196	ASM2963622v1 _00383	GCF_003013635.1_ASM301363v1 _01418	GCF_033128185.1_ASM3312818v1 _00238	GCF_033128265.1_ASM3312826v1 _00240	ASM3312828v1 _00243	GCF_004119355.1_ASM411935v1 _02194	ASM76232v1 _00805	E88.fna_00383	Q7451 _00352	Q7452 _00377
gpmI		2,3-bisphosphoglycerate-independent phosphoglycerate mutase	10	10	1	5	2101				1541	1541	1541	ASM2963622v1 _00385	GCF_003013635.1_ASM301363v1 _01420	GCF_033128185.1_ASM3312818v1 _00240	GCF_033128265.1_ASM3312826v1 _00242	ASM3312828v1 _00245	GCF_004119355.1_ASM411935v1 _02192	ASM76232v1 _00803	E88.fna_00385	Q7451 _00354	Q7452 _00379
cas1_1		hypothetical protein	10	10	1	5	2094				410	410	410	ASM2963622v1 _00394	GCF_003013635.1_ASM301363v1 _01429	GCF_033128185.1_ASM3312818v1 _00248	GCF_033128265.1_ASM3312826v1 _00251	ASM3312828v1 _00255	GCF_004119355.1_ASM411935v1 _02181	ASM76232v1 _00794	E88.fna_00396	Q7451 _00362	Q7452 _00387
graR		Response regulator protein GraR	10	10	1	5	2090				686	686	686	ASM2963622v1 _00395	GCF_003013635.1_ASM301363v1 _01430	GCF_033128185.1_ASM3312818v1 _00249	GCF_033128265.1_ASM3312826v1 _00252	ASM3312828v1 _00256	GCF_004119355.1_ASM411935v1 _02180	ASM76232v1 _00793	E88.fna_00397	Q7451 _00363	Q7452 _00388
topB_1		DNA topoisomerase 3	10	10	1	5	2079				2114	2195	2185	ASM2963622v1 _00405	GCF_003013635.1_ASM301363v1 _01440	GCF_033128185.1_ASM3312818v1 _00258	GCF_033128265.1_ASM3312826v1 _00262	ASM3312828v1 _00266	GCF_004119355.1_ASM411935v1 _02170	ASM76232v1 _00783	E88.fna_00407	Q7451 _00373	Q7452 _00399
group_664		hypothetical protein	10	10	1	5	2074				1022	1025	1022	ASM2963622v1 _00410	GCF_003013635.1_ASM301363v1 _01445	GCF_033128185.1_ASM3312818v1 _00263	GCF_033128265.1_ASM3312826v1 _00267	ASM3312828v1 _00271	GCF_004119355.1_ASM411935v1 _02165	ASM76232v1 _00778	E88.fna_00412	Q7451 _00378	Q7452 _00404
murI_2		Glutamate racemase	10	10	1	5	2072				638	638	638	ASM2963622v1 _00412	GCF_003013635.1_ASM301363v1 _01447	GCF_033128185.1_ASM3312818v1 _00265	GCF_033128265.1_ASM3312826v1 _00269	ASM3312828v1 _00273	GCF_004119355.1_ASM411935v1 _02163	ASM76232v1 _00775	E88.fna_00414	Q7451 _00380	Q7452 _00406
group_666		putative ABC transporter ATP-binding protein	10	10	1	5	2058				1736	1736	1736	ASM2963622v1 _00425	GCF_003013635.1_ASM301363v1 _01460	GCF_033128185.1_ASM3312818v1 _00278	GCF_033128265.1_ASM3312826v1 _00282	ASM3312828v1 _00286	GCF_004119355.1_ASM411935v1 _02147	ASM76232v1 _00762	E88.fna_00430	Q7451 _00396	Q7452 _00422
group_667		putative ABC transporter ATP-binding protein	10	10	1	5	2057				1775	1775	1775	ASM2963622v1 _00426	GCF_003013635.1_ASM301363v1 _01461	GCF_033128185.1_ASM3312818v1 _00279	GCF_033128265.1_ASM3312826v1 _00283	ASM3312828v1 _00287	GCF_004119355.1_ASM411935v1 _02146	ASM76232v1 _00761	E88.fna_00431	Q7451 _00397	Q7452 _00423
group_668		hypothetical protein	10	10	1	5	2056				1367	1832	1785	ASM2963622v1 _00427	GCF_003013635.1_ASM301363v1 _01462	GCF_033128185.1_ASM3312818v1 _00280	GCF_033128265.1_ASM3312826v1 _00284	ASM3312828v1 _00288	GCF_004119355.1_ASM411935v1 _02145	ASM76232v1 _00760	E88.fna_00432	Q7451 _00398	Q7452 _00424
norV_1		Anaerobic nitric oxide reductase flavorubredoxin	10	10	1	5	2052				428	524	476	ASM2963622v1 _00431	GCF_003013635.1_ASM301363v1 _01466	GCF_033128185.1_ASM3312818v1 _00284	GCF_033128265.1_ASM3312826v1 _00288	ASM3312828v1 _00292	GCF_004119355.1_ASM411935v1 _02141	ASM76232v1 _00756	E88.fna_00436	Q7451 _00402	Q7452 _00428
hisE_1		Phosphoribosyl-ATP pyrophosphatase	10	10	1	5	2050				323	323	323	ASM2963622v1 _00433	GCF_003013635.1_ASM301363v1 _01468	GCF_033128185.1_ASM3312818v1 _00286	GCF_033128265.1_ASM3312826v1 _00290	ASM3312828v1 _00294	GCF_004119355.1_ASM411935v1 _02139	ASM76232v1 _00754	E88.fna_00438	Q7451 _00404	Q7452 _00430
group_671		hypothetical protein	10	10	1	5	2040				944	944	944	ASM2963622v1 _00439	GCF_003013635.1_ASM301363v1 _01474	GCF_033128185.1_ASM3312818v1 _00292	GCF_033128265.1_ASM3312826v1 _00296	ASM3312828v1 _00303	GCF_004119355.1_ASM411935v1 _02131	ASM76232v1 _00745	E88.fna_00446	Q7451 _00412	Q7452 _00440
group_672		hypothetical protein	10	10	1	5	2036				209	209	209	ASM2963622v1 _00443	GCF_003013635.1_ASM301363v1 _01478	GCF_033128185.1_ASM3312818v1 _00296	GCF_033128265.1_ASM3312826v1 _00300	ASM3312828v1 _00307	GCF_004119355.1_ASM411935v1 _02127	ASM76232v1 _00741	E88.fna_00450	Q7451 _00416	Q7452 _00444
group_673		hypothetical protein	10	10	1	5	1982				878	926	889	ASM2963622v1 _00458	GCF_003013635.1_ASM301363v1 _02580	GCF_033128185.1_ASM3312818v1 _00309	GCF_033128265.1_ASM3312826v1 _00315	ASM3312828v1 _00321	GCF_004119355.1_ASM411935v1 _02831	ASM76232v1 _00727	E88.fna_00464	Q7451 _00428	Q7452 _00456
rsmH_1		Ribosomal RNA small subunit methyltransferase H	10	10	1	5	1980				569	569	569	ASM2963622v1 _00460	GCF_003013635.1_ASM301363v1 _02578	GCF_033128185.1_ASM3312818v1 _00311	GCF_033128265.1_ASM3312826v1 _00317	ASM3312828v1 _00323	GCF_004119355.1_ASM411935v1 _02829	ASM76232v1 _00725	E88.fna_00466	Q7451 _00430	Q7452 _00458
group_677		hypothetical protein	10	10	1	5	1949				1196	1196	1196	ASM2963622v1 _00488	GCF_003013635.1_ASM301363v1 _01924	GCF_033128185.1_ASM3312818v1 _00337	GCF_033128265.1_ASM3312826v1 _00345	ASM3312828v1 _00349	GCF_004119355.1_ASM411935v1 _02799	ASM76232v1 _02220	E88.fna_00497	Q7451 _00460	Q7452 _00487
moaA_2		GTP 3',8-cyclase	10	10	1	5	1938				932	932	932	ASM2963622v1 _00496	GCF_003013635.1_ASM301363v1 _01916	GCF_033128185.1_ASM3312818v1 _00348	GCF_033128265.1_ASM3312826v1 _00353	ASM3312828v1 _00360	GCF_004119355.1_ASM411935v1 _02791	ASM76232v1 _02231	E88.fna_00505	Q7451 _00468	Q7452 _00495
dhaT		1,3-propanediol dehydrogenase	10	10	1	5	1932				1154	1154	1154	ASM2963622v1 _00501	GCF_003013635.1_ASM301363v1 _01911	GCF_033128185.1_ASM3312818v1 _00353	GCF_033128265.1_ASM3312826v1 _00358	ASM3312828v1 _00365	GCF_004119355.1_ASM411935v1 _02786	ASM76232v1 _02236	E88.fna_00510	Q7451 _00474	Q7452 _00501
iolJ		6-phospho-5-dehydro-2-deoxy-D-gluconate aldolase	10	10	1	5	1931				845	845	845	ASM2963622v1 _00502	GCF_003013635.1_ASM301363v1 _01910	GCF_033128185.1_ASM3312818v1 _00354	GCF_033128265.1_ASM3312826v1 _00359	ASM3312828v1 _00366	GCF_004119355.1_ASM411935v1 _02785	ASM76232v1 _02237	E88.fna_00511	Q7451 _00475	Q7452 _00502
iolD_1		3D-(3,5/4)-trihydroxycyclohexane-1,2-dione hydrolase	10	10	1	5	1928				1937	1937	1937	ASM2963622v1 _00505	GCF_003013635.1_ASM301363v1 _01907	GCF_033128185.1_ASM3312818v1 _00357	GCF_033128265.1_ASM3312826v1 _00362	ASM3312828v1 _00369	GCF_004119355.1_ASM411935v1 _02782	ASM76232v1 _02240	E88.fna_00514	Q7451 _00478	Q7452 _00505
iolG_2		Myo-inositol 2-dehydrogenase	10	10	1	5	1925				1025	1025	1025	ASM2963622v1 _00508	GCF_003013635.1_ASM301363v1 _01904	GCF_033128185.1_ASM3312818v1 _00360	GCF_033128265.1_ASM3312826v1 _00365	ASM3312828v1 _00372	GCF_004119355.1_ASM411935v1 _02779	ASM76232v1 _02243	E88.fna_00517	Q7451 _00481	Q7452 _00508
murT		Lipid II isoglutaminyl synthase (glutamine-hydrolyzing) subunit MurT	10	10	1	5	1899				1370	1370	1370	ASM2963622v1 _00533	GCF_003013635.1_ASM301363v1 _01879	GCF_033128185.1_ASM3312818v1 _00385	GCF_033128265.1_ASM3312826v1 _00390	ASM3312828v1 _00396	GCF_004119355.1_ASM411935v1 _00246	ASM76232v1 _02267	E88.fna_00544	Q7451 _00507	Q7452 _00529
capA		Capsule biosynthesis protein CapA	10	10	1	5	1898				1151	1151	1151	ASM2963622v1 _00534	GCF_003013635.1_ASM301363v1 _01878	GCF_033128185.1_ASM3312818v1 _00386	GCF_033128265.1_ASM3312826v1 _00391	ASM3312828v1 _00397	GCF_004119355.1_ASM411935v1 _00245	ASM76232v1 _02268	E88.fna_00545	Q7451 _00508	Q7452 _00530
bepA_1		Beta-barrel assembly-enhancing protease	10	10	1	5	1897				1745	1757	1754	ASM2963622v1 _00535	GCF_003013635.1_ASM301363v1 _01877	GCF_033128185.1_ASM3312818v1 _00387	GCF_033128265.1_ASM3312826v1 _00392	ASM3312828v1 _00398	GCF_004119355.1_ASM411935v1 _00244	ASM76232v1 _02269	E88.fna_00546	Q7451 _00509	Q7452 _00531
group_686		hypothetical protein	10	10	1	5	1896				1139	1145	1143	ASM2963622v1 _00536	GCF_003013635.1_ASM301363v1 _01876	GCF_033128185.1_ASM3312818v1 _00388	GCF_033128265.1_ASM3312826v1 _00393	ASM3312828v1 _00399	GCF_004119355.1_ASM411935v1 _00243	ASM76232v1 _02270	E88.fna_00547	Q7451 _00510	Q7452 _00532
uppP		Undecaprenyl-diphosphatase	10	10	1	5	1895				815	815	815	ASM2963622v1 _00537	GCF_003013635.1_ASM301363v1 _01875	GCF_033128185.1_ASM3312818v1 _00389	GCF_033128265.1_ASM3312826v1 _00394	ASM3312828v1 _00400	GCF_004119355.1_ASM411935v1 _00242	ASM76232v1 _02271	E88.fna_00548	Q7451 _00511	Q7452 _00533
group_688		hypothetical protein	10	10	1	5	1894				440	440	440	ASM2963622v1 _00538	GCF_003013635.1_ASM301363v1 _01874	GCF_033128185.1_ASM3312818v1 _00390	GCF_033128265.1_ASM3312826v1 _00395	ASM3312828v1 _00401	GCF_004119355.1_ASM411935v1 _00241	ASM76232v1 _02272	E88.fna_00549	Q7451 _00512	Q7452 _00534
group_689		hypothetical protein	10	10	1	5	1893				641	656	644	ASM2963622v1 _00539	GCF_003013635.1_ASM301363v1 _01873	GCF_033128185.1_ASM3312818v1 _00391	GCF_033128265.1_ASM3312826v1 _00396	ASM3312828v1 _00402	GCF_004119355.1_ASM411935v1 _00240	ASM76232v1 _02273	E88.fna_00550	Q7451 _00513	Q7452 _00535
comEC		ComE operon protein 3	10	10	1	5	1891				557	875	843	ASM2963622v1 _00547	GCF_003013635.1_ASM301363v1 _01381	GCF_033128185.1_ASM3312818v1 _00399	GCF_033128265.1_ASM3312826v1 _00404	ASM3312828v1 _00410	GCF_004119355.1_ASM411935v1 _02548	ASM76232v1 _02277	E88.fna_00558	Q7451 _02060	Q7452 _00542
sigW_1		ECF RNA polymerase sigma factor SigW	10	10	1	5	1887				515	590	582	ASM2963622v1 _00551	GCF_003013635.1_ASM301363v1 _01377	GCF_033128185.1_ASM3312818v1 _00403	GCF_033128265.1_ASM3312826v1 _00408	ASM3312828v1 _00414	GCF_004119355.1_ASM411935v1 _02552	ASM76232v1 _02281	E88.fna_00562	Q7451 _02064	Q7452 _00546
group_692		hypothetical protein	10	10	1	5	1886				959	959	959	ASM2963622v1 _00552	GCF_003013635.1_ASM301363v1 _01376	GCF_033128185.1_ASM3312818v1 _00404	GCF_033128265.1_ASM3312826v1 _00409	ASM3312828v1 _00415	GCF_004119355.1_ASM411935v1 _02553	ASM76232v1 _02282	E88.fna_00563	Q7451 _02065	Q7452 _00547
fliY_1		L-cystine-binding protein FliY	10	10	1	5	1884				596	818	795	ASM2963622v1 _00554	GCF_003013635.1_ASM301363v1 _01374	GCF_033128185.1_ASM3312818v1 _00406	GCF_033128265.1_ASM3312826v1 _00411	ASM3312828v1 _00417	GCF_004119355.1_ASM411935v1 _02555	ASM76232v1 _02284	E88.fna_00565	Q7451 _02067	Q7452 _00549
argG		Argininosuccinate synthase	10	10	1	5	3329				1196	1196	1196	ASM2963622v1 _00558	GCF_003013635.1_ASM301363v1 _01370	GCF_033128185.1_ASM3312818v1 _00410	GCF_033128265.1_ASM3312826v1 _00415	ASM3312828v1 _00421	GCF_004119355.1_ASM411935v1 _02559	ASM76232v1 _02288	E88.fna_00569	Q7451 _02071	Q7452 _00553
argH		Argininosuccinate lyase	10	10	1	5	3330				1316	1316	1316	ASM2963622v1 _00559	GCF_003013635.1_ASM301363v1 _01369	GCF_033128185.1_ASM3312818v1 _00411	GCF_033128265.1_ASM3312826v1 _00416	ASM3312828v1 _00422	GCF_004119355.1_ASM411935v1 _02560	ASM76232v1 _02289	E88.fna_00570	Q7451 _02072	Q7452 _00554
thrC_1		Threonine synthase	10	10	1	5	3337				1208	1208	1208	ASM2963622v1 _00565	GCF_003013635.1_ASM301363v1 _01363	GCF_033128185.1_ASM3312818v1 _00417	GCF_033128265.1_ASM3312826v1 _00422	ASM3312828v1 _00428	GCF_004119355.1_ASM411935v1 _02566	ASM76232v1 _02295	E88.fna_00576	Q7451 _02079	Q7452 _00561
group_697		hypothetical protein	10	10	1	5	3338				941	1019	956	ASM2963622v1 _00566	GCF_003013635.1_ASM301363v1 _01362	GCF_033128185.1_ASM3312818v1 _00418	GCF_033128265.1_ASM3312826v1 _00423	ASM3312828v1 _00429	GCF_004119355.1_ASM411935v1 _02567	ASM76232v1 _02296	E88.fna_00577	Q7451 _02080	Q7452 _00562
sbcD		Nuclease SbcCD subunit D	10	10	1	5	3371				1175	1175	1175	ASM2963622v1 _00574	GCF_003013635.1_ASM301363v1 _01354	GCF_033128185.1_ASM3312818v1 _00426	GCF_033128265.1_ASM3312826v1 _00431	ASM3312828v1 _00441	GCF_004119355.1_ASM411935v1 _02575	ASM76232v1 _02552	E88.fna_00585	Q7451 _02088	Q7452 _00570
group_699		hypothetical protein	10	10	1	5	3028				176	1436	1058	ASM2963622v1 _00599	GCF_003013635.1_ASM301363v1 _01329	GCF_033128185.1_ASM3312818v1 _00451	GCF_033128265.1_ASM3312826v1 _00456	ASM3312828v1 _00468	GCF_004119355.1_ASM411935v1 _02602	ASM76232v1 _02579	E88.fna_00612	Q7451 _02116	Q7452 _00598
dnaA_3		Chromosomal replication initiator protein DnaA	10	10	1	5	1940				914	914	914	ASM2963622v1 _00494	GCF_003013635.1_ASM301363v1 _01918	GCF_033128185.1_ASM3312818v1 _00346	GCF_033128265.1_ASM3312826v1 _00351	ASM3312828v1 _00358	GCF_004119355.1_ASM411935v1 _02793	ASM76232v1 _02229	E88.fna_00503	Q7451 _00466	Q7452 _00493
group_700		hypothetical protein	10	10	1	5	3031				2168	2174	2169	ASM2963622v1 _00601	GCF_003013635.1_ASM301363v1 _01327	GCF_033128185.1_ASM3312818v1 _00452	GCF_033128265.1_ASM3312826v1 _00458	ASM3312828v1 _00469	GCF_004119355.1_ASM411935v1 _02604	ASM76232v1 _02580	E88.fna_00614	Q7451 _02118	Q7452 _00600
group_702		hypothetical protein	10	10	1	5	3042				770	770	770	ASM2963622v1 _00609	GCF_003013635.1_ASM301363v1 _01319	GCF_033128185.1_ASM3312818v1 _00460	GCF_033128265.1_ASM3312826v1 _00467	ASM3312828v1 _00476	GCF_004119355.1_ASM411935v1 _02611	ASM76232v1 _02587	E88.fna_00621	Q7451 _02127	Q7452 _00607
group_703		hypothetical protein	10	10	1	5	3048				725	725	725	ASM2963622v1 _00612	GCF_003013635.1_ASM301363v1 _01316	GCF_033128185.1_ASM3312818v1 _00463	GCF_033128265.1_ASM3312826v1 _00470	ASM3312828v1 _00479	GCF_004119355.1_ASM411935v1 _02614	ASM76232v1 _02590	E88.fna_00624	Q7451 _02130	Q7452 _00610
bcrA_1		Bacitracin transport ATP-binding protein BcrA	10	10	1	5	3049				704	704	704	ASM2963622v1 _00613	GCF_003013635.1_ASM301363v1 _01315	GCF_033128185.1_ASM3312818v1 _00464	GCF_033128265.1_ASM3312826v1 _00471	ASM3312828v1 _00480	GCF_004119355.1_ASM411935v1 _02618	ASM76232v1 _02591	E88.fna_00628	Q7451 _02131	Q7452 _00611
phoP_1		Alkaline phosphatase synthesis transcriptional regulatory protein PhoP	10	10	1	5	3052				662	662	662	ASM2963622v1 _00616	GCF_003013635.1_ASM301363v1 _01312	GCF_033128185.1_ASM3312818v1 _00467	GCF_033128265.1_ASM3312826v1 _00474	ASM3312828v1 _00483	GCF_004119355.1_ASM411935v1 _02621	ASM76232v1 _02594	E88.fna_00631	Q7451 _02134	Q7452 _00614
group_707		hypothetical protein	10	10	1	5	3023				1031	1031	1031	ASM2963622v1 _00628	GCF_003013635.1_ASM301363v1 _01300	GCF_033128185.1_ASM3312818v1 _00472	GCF_033128265.1_ASM3312826v1 _00486	ASM3312828v1 _00498	GCF_004119355.1_ASM411935v1 _02636	ASM76232v1 _02609	E88.fna_00646	Q7451 _02150	Q7452 _00637
group_708		hypothetical protein	10	10	1	5	3009				428	704	675	ASM2963622v1 _00632	GCF_003013635.1_ASM301363v1 _01296	GCF_033128185.1_ASM3312818v1 _00478	GCF_033128265.1_ASM3312826v1 _00492	ASM3312828v1 _00502	GCF_004119355.1_ASM411935v1 _02640	ASM76232v1 _02613	E88.fna_00650	Q7451 _02291	Q7452 _00642
group_709		Cardiolipin synthase	10	10	1	5	3282				605	605	605	ASM2963622v1 _00649	GCF_003013635.1_ASM301363v1 _01279	GCF_033128185.1_ASM3312818v1 _00495	GCF_033128265.1_ASM3312826v1 _00509	ASM3312828v1 _00520	GCF_004119355.1_ASM411935v1 _02658	ASM76232v1 _02631	E88.fna_00668	Q7451 _02274	Q7452 _00659
group_710		N-acetyldiaminopimelate deacetylase	10	10	1	5	3286				1325	1325	1325	ASM2963622v1 _00661	GCF_003013635.1_ASM301363v1 _01267	GCF_033128185.1_ASM3312818v1 _00507	GCF_033128265.1_ASM3312826v1 _00521	ASM3312828v1 _00532	GCF_004119355.1_ASM411935v1 _02662	ASM76232v1 _02643	E88.fna_00672	Q7451 _02262	Q7452 _00663
ribD		Riboflavin biosynthesis protein RibD	10	10	1	5	3287				1073	1082	1081	ASM2963622v1 _00662	GCF_003013635.1_ASM301363v1 _01266	GCF_033128185.1_ASM3312818v1 _00508	GCF_033128265.1_ASM3312826v1 _00522	ASM3312828v1 _00533	GCF_004119355.1_ASM411935v1 _02663	ASM76232v1 _02644	E88.fna_00673	Q7451 _02261	Q7452 _00664
ribE		Riboflavin synthase	10	10	1	5	3288				650	650	650	ASM2963622v1 _00663	GCF_003013635.1_ASM301363v1 _01265	GCF_033128185.1_ASM3312818v1 _00509	GCF_033128265.1_ASM3312826v1 _00523	ASM3312828v1 _00534	GCF_004119355.1_ASM411935v1 _02664	ASM76232v1 _02645	E88.fna_00674	Q7451 _02260	Q7452 _00665
rsxG_1		Ion-translocating oxidoreductase complex subunit G	10	10	1	5	3291				1019	1019	1019	ASM2963622v1 _00666	GCF_003013635.1_ASM301363v1 _01262	GCF_033128185.1_ASM3312818v1 _00512	GCF_033128265.1_ASM3312826v1 _00526	ASM3312828v1 _00537	GCF_004119355.1_ASM411935v1 _02667	ASM76232v1 _02648	E88.fna_00677	Q7451 _02257	Q7452 _00668
group_714		hypothetical protein	10	10	1	5	3309				2066	2066	2066	ASM2963622v1 _00684	GCF_003013635.1_ASM301363v1 _02642	GCF_033128185.1_ASM3312818v1 _00529	GCF_033128265.1_ASM3312826v1 _00544	ASM3312828v1 _00554	GCF_004119355.1_ASM411935v1 _02684	ASM76232v1 _02665	E88.fna_00694	Q7451 _02242	Q7452 _00683
frlC_2		Fructoselysine 3-epimerase	10	10	1	5	3313				800	800	800	ASM2963622v1 _00688	GCF_003013635.1_ASM301363v1 _02638	GCF_033128185.1_ASM3312818v1 _00534	GCF_033128265.1_ASM3312826v1 _00548	ASM3312828v1 _00558	GCF_004119355.1_ASM411935v1 _02688	ASM76232v1 _02669	E88.fna_00698	Q7451 _02238	Q7452 _00687
group_716		Serine-pyruvate aminotransferase	10	10	1	5	3315				1070	1070	1070	ASM2963622v1 _00690	GCF_003013635.1_ASM301363v1 _02636	GCF_033128185.1_ASM3312818v1 _00536	GCF_033128265.1_ASM3312826v1 _00550	ASM3312828v1 _00560	GCF_004119355.1_ASM411935v1 _02690	ASM76232v1 _02671	E88.fna_00700	Q7451 _02236	Q7452 _00689
group_717		hypothetical protein	10	10	1	5	3316				1553	1553	1553	ASM2963622v1 _00692	GCF_003013635.1_ASM301363v1 _02634	GCF_033128185.1_ASM3312818v1 _00537	GCF_033128265.1_ASM3312826v1 _00552	ASM3312828v1 _00561	GCF_004119355.1_ASM411935v1 _02691	ASM76232v1 _02672	E88.fna_00701	Q7451 _02235	Q7452 _00690
group_718		hypothetical protein	10	10	1	5	3320				1250	1253	1251	ASM2963622v1 _00696	GCF_003013635.1_ASM301363v1 _02630	GCF_033128185.1_ASM3312818v1 _00541	GCF_033128265.1_ASM3312826v1 _00556	ASM3312828v1 _00565	GCF_004119355.1_ASM411935v1 _02695	ASM76232v1 _02676	E88.fna_00705	Q7451 _02231	Q7452 _00694
garK		Glycerate 2-kinase	10	10	1	5	3321				1136	1148	1138	ASM2963622v1 _00697	GCF_003013635.1_ASM301363v1 _02629	GCF_033128185.1_ASM3312818v1 _00542	GCF_033128265.1_ASM3312826v1 _00557	ASM3312828v1 _00566	GCF_004119355.1_ASM411935v1 _02696	ASM76232v1 _02677	E88.fna_00706	Q7451 _02230	Q7452 _00695
group_72		hypothetical protein	10	10	1	5	3117				740	935	798	ASM2963622v1 _01230	GCF_003013635.1_ASM301363v1 _00090	GCF_033128185.1_ASM3312818v1 _01067	GCF_033128265.1_ASM3312826v1 _01090	ASM3312828v1 _01105	GCF_004119355.1_ASM411935v1 _01632	ASM76232v1 _02313	E88.fna_01248	Q7451 _00233	Q7452 _01221
addA		ATP-dependent helicase/nuclease subunit A	10	10	1	5	3384				3764	3764	3764	ASM2963622v1 _00708	GCF_003013635.1_ASM301363v1 _02454	GCF_033128185.1_ASM3312818v1 _00553	GCF_033128265.1_ASM3312826v1 _00568	ASM3312828v1 _00577	GCF_004119355.1_ASM411935v1 _02776	ASM76232v1 _02128	E88.fna_00717	Q7451 _01844	Q7452 _00706
walK		Sensor histidine kinase WalK	10	10	1	5	3385				734	734	734	ASM2963622v1 _00709	GCF_003013635.1_ASM301363v1 _02455	GCF_033128185.1_ASM3312818v1 _00554	GCF_033128265.1_ASM3312826v1 _00569	ASM3312828v1 _00578	GCF_004119355.1_ASM411935v1 _02775	ASM76232v1 _02129	E88.fna_00718	Q7451 _01843	Q7452 _00707
resE		Sensor histidine kinase ResE	10	10	1	5	3387				797	797	797	ASM2963622v1 _00711	GCF_003013635.1_ASM301363v1 _02457	GCF_033128185.1_ASM3312818v1 _00556	GCF_033128265.1_ASM3312826v1 _00571	ASM3312828v1 _00580	GCF_004119355.1_ASM411935v1 _02773	ASM76232v1 _02131	E88.fna_00720	Q7451 _01841	Q7452 _00709
cobC		Adenosylcobalamin/alpha-ribazole phosphatase	10	10	1	5	3388				593	593	593	ASM2963622v1 _00712	GCF_003013635.1_ASM301363v1 _02458	GCF_033128185.1_ASM3312818v1 _00557	GCF_033128265.1_ASM3312826v1 _00572	ASM3312828v1 _00581	GCF_004119355.1_ASM411935v1 _02772	ASM76232v1 _02132	E88.fna_00721	Q7451 _01840	Q7452 _00710
cobD_1		Cobalamin biosynthesis protein CobD	10	10	1	5	3392				980	998	992	ASM2963622v1 _00716	GCF_003013635.1_ASM301363v1 _02462	GCF_033128185.1_ASM3312818v1 _00561	GCF_033128265.1_ASM3312826v1 _00576	ASM3312828v1 _00585	GCF_004119355.1_ASM411935v1 _02768	ASM76232v1 _02136	E88.fna_00725	Q7451 _01836	Q7452 _00714
cobD_2		Threonine-phosphate decarboxylase	10	10	1	5	3393				1118	1124	1123	ASM2963622v1 _00717	GCF_003013635.1_ASM301363v1 _02463	GCF_033128185.1_ASM3312818v1 _00562	GCF_033128265.1_ASM3312826v1 _00577	ASM3312828v1 _00586	GCF_004119355.1_ASM411935v1 _02767	ASM76232v1 _02137	E88.fna_00726	Q7451 _01835	Q7452 _00715
group_728		hypothetical protein	10	10	1	5	3419				1388	1394	1389	ASM2963622v1 _00742	GCF_003013635.1_ASM301363v1 _02299	GCF_033128185.1_ASM3312818v1 _00587	GCF_033128265.1_ASM3312826v1 _00602	ASM3312828v1 _00611	GCF_004119355.1_ASM411935v1 _02742	ASM76232v1 _02162	E88.fna_00752	Q7451 _01809	Q7452 _00740
group_729		hypothetical protein	10	10	1	5	3432				2027	2027	2027	ASM2963622v1 _00753	GCF_003013635.1_ASM301363v1 _02310	GCF_033128185.1_ASM3312818v1 _00598	GCF_033128265.1_ASM3312826v1 _00613	ASM3312828v1 _00623	GCF_004119355.1_ASM411935v1 _02731	ASM76232v1 _02174	E88.fna_00764	Q7451 _01798	Q7452 _00751
dnaA_5		Chromosomal replication initiator protein DnaA	10	10	1	5	191				245	935	866	ASM2963622v1 _01747	GCF_003013635.1_ASM301363v1 _00692	GCF_033128185.1_ASM3312818v1 _01608	GCF_033128265.1_ASM3312826v1 _01612	ASM3312828v1 _01670	GCF_004119355.1_ASM411935v1 _00709	ASM76232v1 _01080	E88.fna_01786	Q7451 _02436	Q7452 _01748
group_730		hypothetical protein	10	10	1	5	3436				839	839	839	ASM2963622v1 _00757	GCF_003013635.1_ASM301363v1 _02314	GCF_033128185.1_ASM3312818v1 _00602	GCF_033128265.1_ASM3312826v1 _00617	ASM3312828v1 _00627	GCF_004119355.1_ASM411935v1 _02727	ASM76232v1 _02178	E88.fna_00768	Q7451 _01794	Q7452 _00755
group_731		hypothetical protein	10	10	1	5	3437				1511	1511	1511	ASM2963622v1 _00758	GCF_003013635.1_ASM301363v1 _02315	GCF_033128185.1_ASM3312818v1 _00603	GCF_033128265.1_ASM3312826v1 _00618	ASM3312828v1 _00628	GCF_004119355.1_ASM411935v1 _02726	ASM76232v1 _02179	E88.fna_00769	Q7451 _01793	Q7452 _00756
group_732		hypothetical protein	10	10	1	5	3438				2528	2528	2528	ASM2963622v1 _00759	GCF_003013635.1_ASM301363v1 _02316	GCF_033128185.1_ASM3312818v1 _00604	GCF_033128265.1_ASM3312826v1 _00619	ASM3312828v1 _00629	GCF_004119355.1_ASM411935v1 _02725	ASM76232v1 _02180	E88.fna_00770	Q7451 _01792	Q7452 _00757
gloB_1		Hydroxyacylglutathione hydrolase	10	10	1	5	3462				974	974	974	ASM2963622v1 _00780	GCF_003013635.1_ASM301363v1 _02150	GCF_033128185.1_ASM3312818v1 _00625	GCF_033128265.1_ASM3312826v1 _00640	ASM3312828v1 _00653	GCF_004119355.1_ASM411935v1 _00238	ASM76232v1 _01828	E88.fna_00794	Q7451 _01771	Q7452 _00778
group_734		hypothetical protein	10	10	1	5	1691				1031	1031	1031	ASM2963622v1 _00782	GCF_003013635.1_ASM301363v1 _02152	GCF_033128185.1_ASM3312818v1 _00627	GCF_033128265.1_ASM3312826v1 _00642	ASM3312828v1 _00655	GCF_004119355.1_ASM411935v1 _00236	ASM76232v1 _01826	E88.fna_00796	Q7451 _01769	Q7452 _00780
fabG_2		3-oxoacyl-[acyl-carrier-protein] reductase FabG	10	10	1	5	1685				749	749	749	ASM2963622v1 _00788	GCF_003013635.1_ASM301363v1 _02158	GCF_033128185.1_ASM3312818v1 _00633	GCF_033128265.1_ASM3312826v1 _00648	ASM3312828v1 _00661	GCF_004119355.1_ASM411935v1 _00230	ASM76232v1 _01820	E88.fna_00802	Q7451 _01763	Q7452 _00786
group_736		hypothetical protein	10	10	1	5	1683				587	599	597	ASM2963622v1 _00790	GCF_003013635.1_ASM301363v1 _02160	GCF_033128185.1_ASM3312818v1 _00635	GCF_033128265.1_ASM3312826v1 _00650	ASM3312828v1 _00663	GCF_004119355.1_ASM411935v1 _00228	ASM76232v1 _01818	E88.fna_00804	Q7451 _01761	Q7452 _00787
group_737		hypothetical protein	10	10	1	5	1681				587	599	591	ASM2963622v1 _00792	GCF_003013635.1_ASM301363v1 _02162	GCF_033128185.1_ASM3312818v1 _00637	GCF_033128265.1_ASM3312826v1 _00652	ASM3312828v1 _00665	GCF_004119355.1_ASM411935v1 _00226	ASM76232v1 _01816	E88.fna_00806	Q7451 _01759	Q7452 _00789
btuD_4		Vitamin B12 import ATP-binding protein BtuD	10	10	1	5	1680				881	881	881	ASM2963622v1 _00793	GCF_003013635.1_ASM301363v1 _02163	GCF_033128185.1_ASM3312818v1 _00638	GCF_033128265.1_ASM3312826v1 _00653	ASM3312828v1 _00666	GCF_004119355.1_ASM411935v1 _00225	ASM76232v1 _01815	E88.fna_00807	Q7451 _01758	Q7452 _00790
ytrA_1		HTH-type transcriptional repressor YtrA	10	10	1	5	1679				365	365	365	ASM2963622v1 _00794	GCF_003013635.1_ASM301363v1 _02164	GCF_033128185.1_ASM3312818v1 _00639	GCF_033128265.1_ASM3312826v1 _00654	ASM3312828v1 _00667	GCF_004119355.1_ASM411935v1 _00224	ASM76232v1 _01814	E88.fna_00808	Q7451 _01757	Q7452 _00791
dnaA_4		Chromosomal replication initiator protein DnaA	10	10	1	5	1319				935	935	935	ASM2963622v1 _01183	GCF_003013635.1_ASM301363v1 _00043	GCF_033128185.1_ASM3312818v1 _01018	GCF_033128265.1_ASM3312826v1 _01043	ASM3312828v1 _01055	GCF_004119355.1_ASM411935v1 _01581	ASM76232v1 _01754	E88.fna_01198	Q7451 _00284	Q7452 _01169
urdA_1		Urocanate reductase	10	10	1	5	1672				1754	1754	1754	ASM2963622v1 _00801	GCF_003013635.1_ASM301363v1 _02171	GCF_033128185.1_ASM3312818v1 _00646	GCF_033128265.1_ASM3312826v1 _00661	ASM3312828v1 _00674	GCF_004119355.1_ASM411935v1 _00217	ASM76232v1 _01807	E88.fna_00815	Q7451 _02686	Q7452 _00798
group_742		Monoacylglycerol lipase	10	10	1	5	1671				920	920	920	ASM2963622v1 _00802	GCF_003013635.1_ASM301363v1 _02172	GCF_033128185.1_ASM3312818v1 _00647	GCF_033128265.1_ASM3312826v1 _00662	ASM3312828v1 _00675	GCF_004119355.1_ASM411935v1 _00216	ASM76232v1 _01806	E88.fna_00816	Q7451 _02687	Q7452 _00799
group_743		hypothetical protein	10	10	1	5	1666				737	737	737	ASM2963622v1 _00807	GCF_003013635.1_ASM301363v1 _02177	GCF_033128185.1_ASM3312818v1 _00652	GCF_033128265.1_ASM3312826v1 _00667	ASM3312828v1 _00680	GCF_004119355.1_ASM411935v1 _00211	ASM76232v1 _01801	E88.fna_00821	Q7451 _02692	Q7452 _00806
group_744		Aspartate racemase	10	10	1	5	1660				695	695	695	ASM2963622v1 _00813	GCF_003013635.1_ASM301363v1 _02183	GCF_033128185.1_ASM3312818v1 _00658	GCF_033128265.1_ASM3312826v1 _00673	ASM3312828v1 _00686	GCF_004119355.1_ASM411935v1 _00205	ASM76232v1 _01795	E88.fna_00827	Q7451 _02698	Q7452 _00812
patB		Cystathionine beta-lyase PatB	10	10	1	5	1658				1178	1178	1178	ASM2963622v1 _00815	GCF_003013635.1_ASM301363v1 _02185	GCF_033128185.1_ASM3312818v1 _00660	GCF_033128265.1_ASM3312826v1 _00675	ASM3312828v1 _00688	GCF_004119355.1_ASM411935v1 _00203	ASM76232v1 _01793	E88.fna_00829	Q7451 _02700	Q7452 _00814
group_746		hypothetical protein	10	10	1	5	1642				1385	2072	2003	ASM2963622v1 _00830	GCF_003013635.1_ASM301363v1 _01672	GCF_033128185.1_ASM3312818v1 _00673	GCF_033128265.1_ASM3312826v1 _00690	ASM3312828v1 _00704	GCF_004119355.1_ASM411935v1 _02108	ASM76232v1 _01838	E88.fna_00844	Q7451 _00750	Q7452 _00827
group_748		hypothetical protein	10	10	1	5	1640				287	287	287	ASM2963622v1 _00832	GCF_003013635.1_ASM301363v1 _01670	GCF_033128185.1_ASM3312818v1 _00675	GCF_033128265.1_ASM3312826v1 _00692	ASM3312828v1 _00706	GCF_004119355.1_ASM411935v1 _02106	ASM76232v1 _01840	E88.fna_00846	Q7451 _00752	Q7452 _00829
trxB_1		Thioredoxin reductase	10	10	1	5	1638				947	947	947	ASM2963622v1 _00834	GCF_003013635.1_ASM301363v1 _01668	GCF_033128185.1_ASM3312818v1 _00677	GCF_033128265.1_ASM3312826v1 _00694	ASM3312828v1 _00708	GCF_004119355.1_ASM411935v1 _02104	ASM76232v1 _01842	E88.fna_00848	Q7451 _00754	Q7452 _00831
group_75		hypothetical protein	10	10	1	5	1934				1778	1778	1778	ASM2963622v1 _00499	GCF_003013635.1_ASM301363v1 _01913	GCF_033128185.1_ASM3312818v1 _00351	GCF_033128265.1_ASM3312826v1 _00356	ASM3312828v1 _00363	GCF_004119355.1_ASM411935v1 _02788	ASM76232v1 _02234	E88.fna_00508	Q7451 _00472	Q7452 _00499
grxC		Glutaredoxin 3	10	10	1	5	1637				230	230	230	ASM2963622v1 _00835	GCF_003013635.1_ASM301363v1 _01667	GCF_033128185.1_ASM3312818v1 _00678	GCF_033128265.1_ASM3312826v1 _00695	ASM3312828v1 _00709	GCF_004119355.1_ASM411935v1 _02103	ASM76232v1 _01843	E88.fna_00849	Q7451 _00755	Q7452 _00832
moaA_4		GTP 3',8-cyclase	10	10	1	5	1633				266	902	774	ASM2963622v1 _00839	GCF_003013635.1_ASM301363v1 _01663	GCF_033128185.1_ASM3312818v1 _00682	GCF_033128265.1_ASM3312826v1 _00699	ASM3312828v1 _00713	GCF_004119355.1_ASM411935v1 _02099	ASM76232v1 _01847	E88.fna_00853	Q7451 _00759	Q7452 _00836
group_753		hypothetical protein	10	10	1	5	1624				596	596	596	ASM2963622v1 _00846	GCF_003013635.1_ASM301363v1 _01656	GCF_033128185.1_ASM3312818v1 _00689	GCF_033128265.1_ASM3312826v1 _00706	ASM3312828v1 _00722	GCF_004119355.1_ASM411935v1 _02091	ASM76232v1 _01856	E88.fna_00861	Q7451 _00767	Q7452 _00843
miaB_2		tRNA-2-methylthio-N(6)-dimethylallyladenosine synthase	10	10	1	5	1622				869	869	869	ASM2963622v1 _00848	GCF_003013635.1_ASM301363v1 _01654	GCF_033128185.1_ASM3312818v1 _00691	GCF_033128265.1_ASM3312826v1 _00708	ASM3312828v1 _00724	GCF_004119355.1_ASM411935v1 _02089	ASM76232v1 _01858	E88.fna_00863	Q7451 _00769	Q7452 _00845
mglB		D-galactose-binding periplasmic protein	10	10	1	5	1591				1046	1046	1046	ASM2963622v1 _00853	GCF_003013635.1_ASM301363v1 _01649	GCF_033128185.1_ASM3312818v1 _00696	GCF_033128265.1_ASM3312826v1 _00713	ASM3312828v1 _00807	GCF_004119355.1_ASM411935v1 _02084	ASM76232v1 _01863	E88.fna_00868	Q7451 _00772	Q7452 _00848
galK		Galactokinase	10	10	1	5	1586				1157	1157	1157	ASM2963622v1 _00858	GCF_003013635.1_ASM301363v1 _01644	GCF_033128185.1_ASM3312818v1 _00701	GCF_033128265.1_ASM3312826v1 _00718	ASM3312828v1 _00812	GCF_004119355.1_ASM411935v1 _02079	ASM76232v1 _01868	E88.fna_00873	Q7451 _00777	Q7452 _00853
group_759		hypothetical protein	10	10	1	5	3588				260	266	261	ASM2963622v1 _00873	GCF_003013635.1_ASM301363v1 _01629	GCF_033128185.1_ASM3312818v1 _00718	GCF_033128265.1_ASM3312826v1 _00733	ASM3312828v1 _00828	GCF_004119355.1_ASM411935v1 _02063	ASM76232v1 _01884	E88.fna_00889	Q7451 _00793	Q7452 _00869
lytC_1		hypothetical protein	10	10	1	5	1923				812	1754	1377	ASM2963622v1 _00510	GCF_003013635.1_ASM301363v1 _01902	GCF_033128185.1_ASM3312818v1 _00362	GCF_033128265.1_ASM3312826v1 _00367	ASM3312828v1 _00374	GCF_004119355.1_ASM411935v1 _02777	ASM76232v1 _02245	E88.fna_00519	Q7451 _00483	Q7452 _00510
group_760		hypothetical protein	10	10	1	5	3590				197	959	429	ASM2963622v1 _00875	GCF_003013635.1_ASM301363v1 _01627	GCF_033128185.1_ASM3312818v1 _00720	GCF_033128265.1_ASM3312826v1 _00735	ASM3312828v1 _00830	GCF_004119355.1_ASM411935v1 _02061	ASM76232v1 _01886	E88.fna_00891	Q7451 _00795	Q7452 _00871
tesA		Esterase TesA	10	10	1	5	3592				506	557	551	ASM2963622v1 _00877	GCF_003013635.1_ASM301363v1 _01625	GCF_033128185.1_ASM3312818v1 _00722	GCF_033128265.1_ASM3312826v1 _00737	ASM3312828v1 _00832	GCF_004119355.1_ASM411935v1 _02059	ASM76232v1 _01888	E88.fna_00893	Q7451 _00797	Q7452 _00873
group_762		hypothetical protein	10	10	1	5	3593				1691	1691	1691	ASM2963622v1 _00878	GCF_003013635.1_ASM301363v1 _01624	GCF_033128185.1_ASM3312818v1 _00723	GCF_033128265.1_ASM3312826v1 _00738	ASM3312828v1 _00833	GCF_004119355.1_ASM411935v1 _02058	ASM76232v1 _01889	E88.fna_00894	Q7451 _00798	Q7452 _00874
group_763		hypothetical protein	10	10	1	5	3597				392	434	429	ASM2963622v1 _00882	GCF_003013635.1_ASM301363v1 _01620	GCF_033128185.1_ASM3312818v1 _00727	GCF_033128265.1_ASM3312826v1 _00742	ASM3312828v1 _00837	GCF_004119355.1_ASM411935v1 _02054	ASM76232v1 _01893	E88.fna_00898	Q7451 _00802	Q7452 _00878
pntA		hypothetical protein	10	10	1	5	3602				1115	1121	1120	ASM2963622v1 _00887	GCF_003013635.1_ASM301363v1 _01615	GCF_033128185.1_ASM3312818v1 _00732	GCF_033128265.1_ASM3312826v1 _00747	ASM3312828v1 _00842	GCF_004119355.1_ASM411935v1 _02049	ASM76232v1 _01898	E88.fna_00903	Q7451 _00807	Q7452 _00883
group_765		Peroxiredoxin	10	10	1	5	3604				653	671	665	ASM2963622v1 _00889	GCF_003013635.1_ASM301363v1 _01613	GCF_033128185.1_ASM3312818v1 _00734	GCF_033128265.1_ASM3312826v1 _00749	ASM3312828v1 _00844	GCF_004119355.1_ASM411935v1 _02047	ASM76232v1 _01900	E88.fna_00905	Q7451 _00809	Q7452 _00885
group_766		hypothetical protein	10	10	1	5	3605				500	698	677	ASM2963622v1 _00890	GCF_003013635.1_ASM301363v1 _01612	GCF_033128185.1_ASM3312818v1 _00735	GCF_033128265.1_ASM3312826v1 _00750	ASM3312828v1 _00845	GCF_004119355.1_ASM411935v1 _02046	ASM76232v1 _01901	E88.fna_00906	Q7451 _00810	Q7452 _00886
rhaR_2		HTH-type transcriptional activator RhaR	10	10	1	5	3632				845	983	969	ASM2963622v1 _00911	GCF_003013635.1_ASM301363v1 _01591	GCF_033128185.1_ASM3312818v1 _00758	GCF_033128265.1_ASM3312826v1 _00771	ASM3312828v1 _00866	GCF_004119355.1_ASM411935v1 _02025	ASM76232v1 _01922	E88.fna_00927	Q7451 _00828	Q7452 _00904
maa		Maltose O-acetyltransferase	10	10	1	5	3638				560	563	562	ASM2963622v1 _00914	GCF_003013635.1_ASM301363v1 _01588	GCF_033128185.1_ASM3312818v1 _00761	GCF_033128265.1_ASM3312826v1 _00774	ASM3312828v1 _00869	GCF_004119355.1_ASM411935v1 _02022	ASM76232v1 _01925	E88.fna_00930	Q7451 _00832	Q7452 _00907
group_775		putative hydrolase	10	10	1	5	1838				1220	1220	1220	ASM2963622v1 _00927	GCF_003013635.1_ASM301363v1 _00814	GCF_033128185.1_ASM3312818v1 _00768	GCF_033128265.1_ASM3312826v1 _00787	ASM3312828v1 _00877	GCF_004119355.1_ASM411935v1 _02010	ASM76232v1 _01933	E88.fna_00942	Q7451 _00847	Q7452 _00917
group_776		Putative two-component membrane permease complex subunit SMU_747c	10	10	1	5	1203				1040	1040	1040	ASM2963622v1 _00941	GCF_003013635.1_ASM301363v1 _00828	GCF_033128185.1_ASM3312818v1 _00783	GCF_033128265.1_ASM3312826v1 _00801	ASM3312828v1 _00891	GCF_004119355.1_ASM411935v1 _01995	ASM76232v1 _01947	E88.fna_00957	Q7451 _00864	Q7452 _00934
drdK		5-deoxyribose kinase	10	10	1	5	1211				1211	1211	1211	ASM2963622v1 _00948	GCF_003013635.1_ASM301363v1 _00835	GCF_033128185.1_ASM3312818v1 _00790	GCF_033128265.1_ASM3312826v1 _00808	ASM3312828v1 _00898	GCF_004119355.1_ASM411935v1 _01988	ASM76232v1 _01954	E88.fna_00964	Q7451 _00872	Q7452 _00942
group_778		Lipase	10	10	1	5	1212				1367	1370	1367	ASM2963622v1 _00949	GCF_003013635.1_ASM301363v1 _00836	GCF_033128185.1_ASM3312818v1 _00791	GCF_033128265.1_ASM3312826v1 _00809	ASM3312828v1 _00899	GCF_004119355.1_ASM411935v1 _01987	ASM76232v1 _01955	E88.fna_00965	Q7451 _00873	Q7452 _00943
group_779		Cellobiose 2-epimerase	10	10	1	5	1279				2030	2120	2093	ASM2963622v1 _00966	GCF_003013635.1_ASM301363v1 _00865	GCF_033128185.1_ASM3312818v1 _00809	GCF_033128265.1_ASM3312826v1 _00826	ASM3312828v1 _00916	GCF_004119355.1_ASM411935v1 _01970	ASM76232v1 _01972	E88.fna_00982	Q7451 _00895	Q7452 _00965
group_78		hypothetical protein	10	10	1	5	1922				1757	1757	1757	ASM2963622v1 _00512	GCF_003013635.1_ASM301363v1 _01900	GCF_033128185.1_ASM3312818v1 _00364	GCF_033128265.1_ASM3312826v1 _00369	ASM3312828v1 _00375	GCF_004119355.1_ASM411935v1 _00268	ASM76232v1 _02246	E88.fna_00522	Q7451 _00484	Q7452 _00511
yjcD_2		Putative ATP-dependent DNA helicase YjcD	10	10	1	5	1259				2006	2006	2006	ASM2963622v1 _00986	GCF_003013635.1_ASM301363v1 _00885	GCF_033128185.1_ASM3312818v1 _00829	GCF_033128265.1_ASM3312826v1 _00846	ASM3312828v1 _00936	GCF_004119355.1_ASM411935v1 _01950	ASM76232v1 _01992	E88.fna_01002	Q7451 _00915	Q7452 _00985
fprA1		Flavo-diiron protein FprA1	10	10	1	5	1239				734	1175	1130	ASM2963622v1 _01006	GCF_003013635.1_ASM301363v1 _00905	GCF_033128185.1_ASM3312818v1 _00849	GCF_033128265.1_ASM3312826v1 _00866	ASM3312828v1 _00956	GCF_004119355.1_ASM411935v1 _01930	ASM76232v1 _02012	E88.fna_01022	Q7451 _02155	Q7452 _01005
group_782		hypothetical protein	10	10	1	5	1235				1787	1787	1787	ASM2963622v1 _01010	GCF_003013635.1_ASM301363v1 _00909	GCF_033128185.1_ASM3312818v1 _00853	GCF_033128265.1_ASM3312826v1 _00870	ASM3312828v1 _00960	GCF_004119355.1_ASM411935v1 _01926	ASM76232v1 _02016	E88.fna_01026	Q7451 _02159	Q7452 _01009
mneP		Manganese efflux system protein MneP	10	10	1	5	1231				869	869	869	ASM2963622v1 _01014	GCF_003013635.1_ASM301363v1 _00913	GCF_033128185.1_ASM3312818v1 _00857	GCF_033128265.1_ASM3312826v1 _00874	ASM3312828v1 _00964	GCF_004119355.1_ASM411935v1 _01922	ASM76232v1 _02020	E88.fna_01030	Q7451 _02163	Q7452 _01013
psbU		hypothetical protein	10	10	1	5	1230				347	425	366	ASM2963622v1 _01015	GCF_003013635.1_ASM301363v1 _00914	GCF_033128185.1_ASM3312818v1 _00858	GCF_033128265.1_ASM3312826v1 _00875	ASM3312828v1 _00965	GCF_004119355.1_ASM411935v1 _01921	ASM76232v1 _02021	E88.fna_01031	Q7451 _02164	Q7452 _01014
ltaS2_1		Lipoteichoic acid synthase 2	10	10	1	5	1350				1871	1871	1871	ASM2963622v1 _01032	GCF_003013635.1_ASM301363v1 _00929	GCF_033128185.1_ASM3312818v1 _00873	GCF_033128265.1_ASM3312826v1 _00892	ASM3312828v1 _00980	GCF_004119355.1_ASM411935v1 _01906	ASM76232v1 _02036	E88.fna_01046	Q7451 _02179	Q7452 _01029
purL		Phosphoribosylformylglycinamidine synthase	10	10	1	5	1351				3773	3776	3775	ASM2963622v1 _01033	GCF_003013635.1_ASM301363v1 _00930	GCF_033128185.1_ASM3312818v1 _00874	GCF_033128265.1_ASM3312826v1 _00893	ASM3312828v1 _00981	GCF_004119355.1_ASM411935v1 _01905	ASM76232v1 _02037	E88.fna_01047	Q7451 _02180	Q7452 _01030
group_787		hypothetical protein	10	10	1	5	1354				689	707	703	ASM2963622v1 _01036	GCF_003013635.1_ASM301363v1 _00933	GCF_033128185.1_ASM3312818v1 _00877	GCF_033128265.1_ASM3312826v1 _00896	ASM3312828v1 _00984	GCF_004119355.1_ASM411935v1 _01902	ASM76232v1 _02040	E88.fna_01050	Q7451 _02183	Q7452 _01033
ltaA		L-allo-threonine aldolase	10	10	1	5	1359				1025	1025	1025	ASM2963622v1 _01041	GCF_003013635.1_ASM301363v1 _00938	GCF_033128185.1_ASM3312818v1 _00882	GCF_033128265.1_ASM3312826v1 _00901	ASM3312828v1 _00989	GCF_004119355.1_ASM411935v1 _01897	ASM76232v1 _02045	E88.fna_01055	Q7451 _02188	Q7452 _01038
spoVD_1		Stage V sporulation protein D	10	10	1	5	1388				1613	1613	1613	ASM2963622v1 _01069	GCF_003013635.1_ASM301363v1 _00966	GCF_033128185.1_ASM3312818v1 _00910	GCF_033128265.1_ASM3312826v1 _00929	ASM3312828v1 _01019	GCF_004119355.1_ASM411935v1 _01869	ASM76232v1 _02073	E88.fna_01083	Q7451 _02216	Q7452 _01066
group_79		hypothetical protein	10	10	1	5	1126				167	263	243	ASM2963622v1 _01433	GCF_003013635.1_ASM301363v1 _01686	GCF_033128185.1_ASM3312818v1 _01271	GCF_033128265.1_ASM3312826v1 _01295	ASM3312828v1 _01316	GCF_004119355.1_ASM411935v1 _01834	ASM76232v1 _02523	E88.fna_01445	Q7451 _00026	Q7452 _01429
group_790		hypothetical protein	10	10	1	5	896				458	458	458	ASM2963622v1 _01074	GCF_003013635.1_ASM301363v1 _00971	GCF_033128185.1_ASM3312818v1 _00915	GCF_033128265.1_ASM3312826v1 _00934	ASM3312828v1 _00730	GCF_004119355.1_ASM411935v1 _01864	ASM76232v1 _02078	E88.fna_01088	Q7451 _02220	Q7452 _01071
group_791		hypothetical protein	10	10	1	5	902				374	374	374	ASM2963622v1 _01078	GCF_003013635.1_ASM301363v1 _00977	GCF_033128185.1_ASM3312818v1 _00919	GCF_033128265.1_ASM3312826v1 _00938	ASM3312828v1 _00735	GCF_004119355.1_ASM411935v1 _01860	ASM76232v1 _02083	E88.fna_01092	Q7451 _02541	Q7452 _01077
group_80		hypothetical protein	10	10	1	5	2910				170	170	170	ASM2963622v1 _01575	GCF_003013635.1_ASM301363v1 _02355	GCF_033128185.1_ASM3312818v1 _01438	GCF_033128265.1_ASM3312826v1 _01442	ASM3312828v1 _01462	GCF_004119355.1_ASM411935v1 _00499	ASM76232v1 _01288	E88.fna_01577	Q7451 _00638	Q7452 _01578
pstS1		Phosphate-binding protein PstS 1	10	10	1	5	1563				872	872	872	ASM2963622v1 _01162	GCF_003013635.1_ASM301363v1 _00022	GCF_033128185.1_ASM3312818v1 _00996	GCF_033128265.1_ASM3312826v1 _01022	ASM3312828v1 _01033	GCF_004119355.1_ASM411935v1 _01549	ASM76232v1 _01733	E88.fna_01166	Q7451 _00305	Q7452 _01148
cpdA_2		3',5'-cyclic adenosine monophosphate phosphodiesterase CpdA	10	10	1	5	1321				293	1034	959	ASM2963622v1 _01181	GCF_003013635.1_ASM301363v1 _00041	GCF_033128185.1_ASM3312818v1 _01017	GCF_033128265.1_ASM3312826v1 _01041	ASM3312828v1 _01053	GCF_004119355.1_ASM411935v1 _01579	ASM76232v1 _01752	E88.fna_01196	Q7451 _00286	Q7452 _01167
group_809		hypothetical protein	10	10	1	5	1315				911	911	911	ASM2963622v1 _01187	GCF_003013635.1_ASM301363v1 _00047	GCF_033128185.1_ASM3312818v1 _01022	GCF_033128265.1_ASM3312826v1 _01047	ASM3312828v1 _01059	GCF_004119355.1_ASM411935v1 _01585	ASM76232v1 _01758	E88.fna_01202	Q7451 _00280	Q7452 _01173
group_81		hypothetical protein	10	10	1	5	3977				170	170	170	ASM2963622v1 _01486	GCF_003013635.1_ASM301363v1 _01737	GCF_033128185.1_ASM3312818v1 _01323	GCF_033128265.1_ASM3312826v1 _01352	ASM3312828v1 _01374	GCF_004119355.1_ASM411935v1 _00420	ASM76232v1 _02749	E88.fna_01498	Q7451 _02810	Q7452 _01485
group_810		hypothetical protein	10	10	1	5	1309				314	314	314	ASM2963622v1 _01192	GCF_003013635.1_ASM301363v1 _00052	GCF_033128185.1_ASM3312818v1 _01027	GCF_033128265.1_ASM3312826v1 _01052	ASM3312828v1 _01065	GCF_004119355.1_ASM411935v1 _01591	ASM76232v1 _01764	E88.fna_01208	Q7451 _00275	Q7452 _01179
mta		HTH-type transcriptional activator mta	10	10	1	5	1306				764	764	764	ASM2963622v1 _01195	GCF_003013635.1_ASM301363v1 _00055	GCF_033128185.1_ASM3312818v1 _01028	GCF_033128265.1_ASM3312826v1 _01055	ASM3312828v1 _01066	GCF_004119355.1_ASM411935v1 _01594	ASM76232v1 _01765	E88.fna_01211	Q7451 _00273	Q7452 _01181
purC		Phosphoribosylaminoimidazole-succinocarboxamide synthase	10	10	1	5	1305				683	683	683	ASM2963622v1 _01196	GCF_003013635.1_ASM301363v1 _00056	GCF_033128185.1_ASM3312818v1 _01029	GCF_033128265.1_ASM3312826v1 _01056	ASM3312828v1 _01067	GCF_004119355.1_ASM411935v1 _01595	ASM76232v1 _01766	E88.fna_01212	Q7451 _00272	Q7452 _01182
ytmI		putative N-acetyltransferase YtmI	10	10	1	5	3097				497	497	497	ASM2963622v1 _01214	GCF_003013635.1_ASM301363v1 _00074	GCF_033128185.1_ASM3312818v1 _01047	GCF_033128265.1_ASM3312826v1 _01074	ASM3312828v1 _01085	GCF_004119355.1_ASM411935v1 _01614	ASM76232v1 _01784	E88.fna_01231	Q7451 _00253	Q7452 _01201
group_814		hypothetical protein	10	10	1	5	3105				872	890	879	ASM2963622v1 _01218	GCF_003013635.1_ASM301363v1 _00078	GCF_033128185.1_ASM3312818v1 _01054	GCF_033128265.1_ASM3312826v1 _01078	ASM3312828v1 _01092	GCF_004119355.1_ASM411935v1 _01618	ASM76232v1 _02301	E88.fna_01235	Q7451 _00246	Q7452 _01208
group_815		putative ABC transporter ATP-binding/permease protein	10	10	1	5	3111				1688	1688	1688	ASM2963622v1 _01224	GCF_003013635.1_ASM301363v1 _00084	GCF_033128185.1_ASM3312818v1 _01060	GCF_033128265.1_ASM3312826v1 _01084	ASM3312828v1 _01098	GCF_004119355.1_ASM411935v1 _01624	ASM76232v1 _02307	E88.fna_01241	Q7451 _00240	Q7452 _01214
cca		CCA-adding enzyme	10	10	1	5	3116				1355	1355	1355	ASM2963622v1 _01229	GCF_003013635.1_ASM301363v1 _00089	GCF_033128185.1_ASM3312818v1 _01065	GCF_033128265.1_ASM3312826v1 _01089	ASM3312828v1 _01103	GCF_004119355.1_ASM411935v1 _01630	ASM76232v1 _02312	E88.fna_01246	Q7451 _00235	Q7452 _01219
asrC_1		Anaerobic sulfite reductase subunit C	10	10	1	5	3126				872	872	872	ASM2963622v1 _01239	GCF_003013635.1_ASM301363v1 _00099	GCF_033128185.1_ASM3312818v1 _01076	GCF_033128265.1_ASM3312826v1 _01099	ASM3312828v1 _01114	GCF_004119355.1_ASM411935v1 _01641	ASM76232v1 _02322	E88.fna_01257	Q7451 _00224	Q7452 _01230
ylbJ		hypothetical protein	10	10	1	5	3151				1148	1148	1148	ASM2963622v1 _01264	GCF_003013635.1_ASM301363v1 _00124	GCF_033128185.1_ASM3312818v1 _01101	GCF_033128265.1_ASM3312826v1 _01124	ASM3312828v1 _01139	GCF_004119355.1_ASM411935v1 _01667	ASM76232v1 _02347	E88.fna_01282	Q7451 _00199	Q7452 _01255
tmcAL		tRNA(Met) cytidine acetate ligase	10	10	1	5	3153				1211	1214	1212	ASM2963622v1 _01265	GCF_003013635.1_ASM301363v1 _00125	GCF_033128185.1_ASM3312818v1 _01102	GCF_033128265.1_ASM3312826v1 _01125	ASM3312828v1 _01141	GCF_004119355.1_ASM411935v1 _01669	ASM76232v1 _02349	E88.fna_01284	Q7451 _00198	Q7452 _01256
trmD		tRNA (guanine-N(1)-)-methyltransferase	10	10	1	5	3171				719	719	719	ASM2963622v1 _01282	GCF_003013635.1_ASM301363v1 _00142	GCF_033128185.1_ASM3312818v1 _01119	GCF_033128265.1_ASM3312826v1 _01143	ASM3312828v1 _01159	GCF_004119355.1_ASM411935v1 _01687	ASM76232v1 _02367	E88.fna_01302	Q7451 _00181	Q7452 _01273
frr		Ribosome-recycling factor	10	10	1	5	3185				377	551	533	ASM2963622v1 _01295	GCF_003013635.1_ASM301363v1 _00155	GCF_033128185.1_ASM3312818v1 _01132	GCF_033128265.1_ASM3312826v1 _01156	ASM3312828v1 _01172	GCF_004119355.1_ASM411935v1 _01700	ASM76232v1 _02380	E88.fna_01315	Q7451 _00168	Q7452 _01286
group_823		hypothetical protein	10	10	1	5	3215				1265	1265	1265	ASM2963622v1 _01325	GCF_003013635.1_ASM301363v1 _00185	GCF_033128185.1_ASM3312818v1 _01162	GCF_033128265.1_ASM3312826v1 _01186	ASM3312828v1 _01203	GCF_004119355.1_ASM411935v1 _01730	ASM76232v1 _02410	E88.fna_01345	Q7451 _00138	Q7452 _01316
group_824		hypothetical protein	10	10	1	5	3223				371	371	371	ASM2963622v1 _01332	GCF_003013635.1_ASM301363v1 _00192	GCF_033128185.1_ASM3312818v1 _01169	GCF_033128265.1_ASM3312826v1 _01193	ASM3312828v1 _01210	GCF_004119355.1_ASM411935v1 _01740	ASM76232v1 _02417	E88.fna_01352	Q7451 _00131	Q7452 _01323
lexA		LexA repressor	10	10	1	5	3224				602	602	602	ASM2963622v1 _01333	GCF_003013635.1_ASM301363v1 _00193	GCF_033128185.1_ASM3312818v1 _01170	GCF_033128265.1_ASM3312826v1 _01194	ASM3312828v1 _01211	GCF_004119355.1_ASM411935v1 _01741	ASM76232v1 _02418	E88.fna_01353	Q7451 _00130	Q7452 _01324
hfq		RNA-binding protein Hfq	10	10	1	5	3226				239	239	239	ASM2963622v1 _01335	GCF_003013635.1_ASM301363v1 _00195	GCF_033128185.1_ASM3312818v1 _01172	GCF_033128265.1_ASM3312826v1 _01196	ASM3312828v1 _01213	GCF_004119355.1_ASM411935v1 _01743	ASM76232v1 _02420	E88.fna_01355	Q7451 _00128	Q7452 _01326
mutL		DNA mismatch repair protein MutL	10	10	1	5	3228				1862	1862	1862	ASM2963622v1 _01337	GCF_003013635.1_ASM301363v1 _00197	GCF_033128185.1_ASM3312818v1 _01174	GCF_033128265.1_ASM3312826v1 _01198	ASM3312828v1 _01215	GCF_004119355.1_ASM411935v1 _01745	ASM76232v1 _02422	E88.fna_01357	Q7451 _00126	Q7452 _01328
group_828		hypothetical protein	10	10	1	5	3231				488	497	495	ASM2963622v1 _01340	GCF_003013635.1_ASM301363v1 _00200	GCF_033128185.1_ASM3312818v1 _01177	GCF_033128265.1_ASM3312826v1 _01201	ASM3312828v1 _01218	GCF_004119355.1_ASM411935v1 _01748	ASM76232v1 _02425	E88.fna_01360	Q7451 _00123	Q7452 _01331
abgT_2		p-aminobenzoyl-glutamate transport protein	10	10	1	5	3252				1568	1568	1568	ASM2963622v1 _01361	GCF_003013635.1_ASM301363v1 _00221	GCF_033128185.1_ASM3312818v1 _01198	GCF_033128265.1_ASM3312826v1 _01222	ASM3312828v1 _01239	GCF_004119355.1_ASM411935v1 _01769	ASM76232v1 _02446	E88.fna_01381	Q7451 _00101	Q7452 _01353
der_3		GTPase Der	10	10	1	5	3254				1190	1190	1190	ASM2963622v1 _01363	GCF_003013635.1_ASM301363v1 _00223	GCF_033128185.1_ASM3312818v1 _01200	GCF_033128265.1_ASM3312826v1 _01224	ASM3312828v1 _01241	GCF_004119355.1_ASM411935v1 _01771	ASM76232v1 _02448	E88.fna_01383	Q7451 _00099	Q7452 _01355
nikR_1		Nickel-responsive regulator	10	10	1	5	3257				245	245	245	ASM2963622v1 _01365	GCF_003013635.1_ASM301363v1 _00226	GCF_033128185.1_ASM3312818v1 _01203	GCF_033128265.1_ASM3312826v1 _01226	ASM3312828v1 _01244	GCF_004119355.1_ASM411935v1 _01774	ASM76232v1 _02451	E88.fna_01386	Q7451 _00096	Q7452 _01358
group_834		hypothetical protein	10	10	1	5	1140				1211	1211	1211	ASM2963622v1 _01367	GCF_003013635.1_ASM301363v1 _00228	GCF_033128185.1_ASM3312818v1 _01205	GCF_033128265.1_ASM3312826v1 _01228	ASM3312828v1 _01246	GCF_004119355.1_ASM411935v1 _01777	ASM76232v1 _02453	E88.fna_01389	Q7451 _00094	Q7452 _01360
group_835		hypothetical protein	10	10	1	5	1142				842	869	866	ASM2963622v1 _01369	GCF_003013635.1_ASM301363v1 _00230	GCF_033128185.1_ASM3312818v1 _01207	GCF_033128265.1_ASM3312826v1 _01230	ASM3312828v1 _01248	GCF_004119355.1_ASM411935v1 _01779	ASM76232v1 _02455	E88.fna_01391	Q7451 _00092	Q7452 _01362
group_836		hypothetical protein	10	10	1	5	1143				1406	1406	1406	ASM2963622v1 _01370	GCF_003013635.1_ASM301363v1 _00231	GCF_033128185.1_ASM3312818v1 _01208	GCF_033128265.1_ASM3312826v1 _01231	ASM3312828v1 _01249	GCF_004119355.1_ASM411935v1 _01780	ASM76232v1 _02456	E88.fna_01392	Q7451 _00091	Q7452 _01363
rsgA_2		Small ribosomal subunit biogenesis GTPase RsgA	10	10	1	5	1144				1118	1118	1118	ASM2963622v1 _01371	GCF_003013635.1_ASM301363v1 _00232	GCF_033128185.1_ASM3312818v1 _01209	GCF_033128265.1_ASM3312826v1 _01232	ASM3312828v1 _01250	GCF_004119355.1_ASM411935v1 _01781	ASM76232v1 _02457	E88.fna_01393	Q7451 _00090	Q7452 _01364
metP		Methionine import system permease protein MetP	10	10	1	5	1165				641	641	641	ASM2963622v1 _01392	GCF_003013635.1_ASM301363v1 _00253	GCF_033128185.1_ASM3312818v1 _01230	GCF_033128265.1_ASM3312826v1 _01253	ASM3312828v1 _01271	GCF_004119355.1_ASM411935v1 _01802	ASM76232v1 _02478	E88.fna_01414	Q7451 _00069	Q7452 _01385
metN		Methionine import ATP-binding protein MetN	10	10	1	5	1166				956	959	956	ASM2963622v1 _01393	GCF_003013635.1_ASM301363v1 _00254	GCF_033128185.1_ASM3312818v1 _01231	GCF_033128265.1_ASM3312826v1 _01254	ASM3312828v1 _01272	GCF_004119355.1_ASM411935v1 _01803	ASM76232v1 _02479	E88.fna_01415	Q7451 _00068	Q7452 _01386
sigX		ECF RNA polymerase sigma factor SigX	10	10	1	5	1803				563	563	563	ASM2963622v1 _01839	GCF_003013635.1_ASM301363v1 _00784	GCF_033128185.1_ASM3312818v1 _01695	GCF_033128265.1_ASM3312826v1 _01704	ASM3312828v1 _01756	GCF_004119355.1_ASM411935v1 _00805	ASM76232v1 _00999	E88.fna_01881	Q7451 _00945	Q7452 _01841
ispU		Ditrans,polycis-undecaprenyl-diphosphate synthase ((2E,6E)-farnesyl-diphosphate specific)	10	10	1	5	1171				662	662	662	ASM2963622v1 _01398	GCF_003013635.1_ASM301363v1 _00259	GCF_033128185.1_ASM3312818v1 _01236	GCF_033128265.1_ASM3312826v1 _01259	ASM3312828v1 _01277	GCF_004119355.1_ASM411935v1 _01808	ASM76232v1 _02484	E88.fna_01420	Q7451 _00063	Q7452 _01391
group_841		hypothetical protein	10	10	1	5	1176				353	449	439	ASM2963622v1 _01403	GCF_003013635.1_ASM301363v1 _00264	GCF_033128185.1_ASM3312818v1 _01241	GCF_033128265.1_ASM3312826v1 _01264	ASM3312828v1 _01282	GCF_004119355.1_ASM411935v1 _01813	ASM76232v1 _02489	E88.fna_01425	Q7451 _00058	Q7452 _01396
ydaD		General stress protein 39	10	10	1	5	1181				881	881	881	ASM2963622v1 _01407	GCF_003013635.1_ASM301363v1 _00268	GCF_033128185.1_ASM3312818v1 _01254	GCF_033128265.1_ASM3312826v1 _01268	ASM3312828v1 _01286	GCF_004119355.1_ASM411935v1 _01817	ASM76232v1 _02493	E88.fna_01429	Q7451 _00043	Q7452 _01400
group_843		hypothetical protein	10	10	1	5	1194				1121	1136	1128	ASM2963622v1 _01418	GCF_003013635.1_ASM301363v1 _00279	GCF_033128185.1_ASM3312818v1 _01265	GCF_033128265.1_ASM3312826v1 _01279	ASM3312828v1 _01297	GCF_004119355.1_ASM411935v1 _01828	ASM76232v1 _02504	E88.fna_01440	Q7451 _00032	Q7452 _01413
norV_2		Anaerobic nitric oxide reductase flavorubredoxin	10	10	1	5	1123				1199	1199	1199	ASM2963622v1 _01436	GCF_003013635.1_ASM301363v1 _01689	GCF_033128185.1_ASM3312818v1 _01274	GCF_033128265.1_ASM3312826v1 _01298	ASM3312828v1 _01319	GCF_004119355.1_ASM411935v1 _01837	ASM76232v1 _02526	E88.fna_01448	Q7451 _00023	Q7452 _01432
group_848		hypothetical protein	10	10	1	5	1114				437	641	620	ASM2963622v1 _01445	GCF_003013635.1_ASM301363v1 _01698	GCF_033128185.1_ASM3312818v1 _01284	GCF_033128265.1_ASM3312826v1 _01307	ASM3312828v1 _01328	GCF_004119355.1_ASM411935v1 _01846	ASM76232v1 _02535	E88.fna_01457	Q7451 _00013	Q7452 _01442
group_849		hypothetical protein	10	10	1	5	1113				572	743	725	ASM2963622v1 _01446	GCF_003013635.1_ASM301363v1 _01699	GCF_033128185.1_ASM3312818v1 _01285	GCF_033128265.1_ASM3312826v1 _01308	ASM3312828v1 _01329	GCF_004119355.1_ASM411935v1 _01847	ASM76232v1 _02536	E88.fna_01458	Q7451 _00012	Q7452 _01443
sigW_4		ECF RNA polymerase sigma factor SigW	10	10	1	5	1804				302	566	539	ASM2963622v1 _01841	GCF_003013635.1_ASM301363v1 _00786	GCF_033128185.1_ASM3312818v1 _01696	GCF_033128265.1_ASM3312826v1 _01706	ASM3312828v1 _01758	GCF_004119355.1_ASM411935v1 _00807	ASM76232v1 _00997	E88.fna_01883	Q7451 _00947	Q7452 _01843
group_850		hypothetical protein	10	10	1	5	4012				575	686	674	ASM2963622v1 _01465	GCF_003013635.1_ASM301363v1 _01716	GCF_033128185.1_ASM3312818v1 _01302	GCF_033128265.1_ASM3312826v1 _01327	ASM3312828v1 _01348	GCF_004119355.1_ASM411935v1 _00398	ASM76232v1 _02774	E88.fna_01476	Q7451 _02828	Q7452 _01461
group_853		hypothetical protein	10	10	1	5	3991				326	452	439	ASM2963622v1 _01477	GCF_003013635.1_ASM301363v1 _01729	GCF_033128185.1_ASM3312818v1 _01314	GCF_033128265.1_ASM3312826v1 _01344	ASM3312828v1 _01366	GCF_004119355.1_ASM411935v1 _00411	ASM76232v1 _02757	E88.fna_01489	Q7451 _02818	Q7452 _01477
sigI_1		RNA polymerase sigma factor SigI	10	10	1	5	1786				545	581	576	ASM2963622v1 _01867	GCF_003013635.1_ASM301363v1 _02028	GCF_033128185.1_ASM3312818v1 _01720	GCF_033128265.1_ASM3312826v1 _01732	ASM3312828v1 _01784	GCF_004119355.1_ASM411935v1 _00833	ASM76232v1 _00711	E88.fna_01909	Q7451 _00973	Q7452 _01868
group_862		hypothetical protein	10	10	1	5	2930				587	593	592	ASM2963622v1 _01556	GCF_003013635.1_ASM301363v1 _02335	GCF_033128185.1_ASM3312818v1 _01420	GCF_033128265.1_ASM3312826v1 _01422	ASM3312828v1 _01442	GCF_004119355.1_ASM411935v1 _00480	ASM76232v1 _01308	E88.fna_01558	Q7451 _00658	Q7452 _01558
resA_2		Thiol-disulfide oxidoreductase ResA	10	10	1	5	2926				581	581	581	ASM2963622v1 _01560	GCF_003013635.1_ASM301363v1 _02339	GCF_033128185.1_ASM3312818v1 _01423	GCF_033128265.1_ASM3312826v1 _01426	ASM3312828v1 _01446	GCF_004119355.1_ASM411935v1 _00484	ASM76232v1 _01304	E88.fna_01562	Q7451 _00654	Q7452 _01562
natA		ABC transporter ATP-binding protein NatA	10	10	1	5	2915				719	719	719	ASM2963622v1 _01570	GCF_003013635.1_ASM301363v1 _02350	GCF_033128185.1_ASM3312818v1 _01433	GCF_033128265.1_ASM3312826v1 _01437	ASM3312828v1 _01457	GCF_004119355.1_ASM411935v1 _00494	ASM76232v1 _01293	E88.fna_01572	Q7451 _00643	Q7452 _01573
group_867		hypothetical protein	10	10	1	5	2904				1241	1241	1241	ASM2963622v1 _01580	GCF_003013635.1_ASM301363v1 _02360	GCF_033128185.1_ASM3312818v1 _01444	GCF_033128265.1_ASM3312826v1 _01447	ASM3312828v1 _01467	GCF_004119355.1_ASM411935v1 _00504	ASM76232v1 _01283	E88.fna_01582	Q7451 _00633	Q7452 _01583
group_868		hypothetical protein	10	10	1	5	2901				683	683	683	ASM2963622v1 _01583	GCF_003013635.1_ASM301363v1 _02363	GCF_033128185.1_ASM3312818v1 _01447	GCF_033128265.1_ASM3312826v1 _01450	ASM3312828v1 _01470	GCF_004119355.1_ASM411935v1 _00507	ASM76232v1 _01280	E88.fna_01585	Q7451 _00630	Q7452 _01586
scpA		Segregation and condensation protein A	10	10	1	5	2873				764	764	764	ASM2963622v1 _01613	GCF_003013635.1_ASM301363v1 _00560	GCF_033128185.1_ASM3312818v1 _01475	GCF_033128265.1_ASM3312826v1 _01480	ASM3312828v1 _01499	GCF_004119355.1_ASM411935v1 _00537	ASM76232v1 _01251	E88.fna_01614	Q7451 _00602	Q7452 _01614
nadK		NAD kinase	10	10	1	5	314				824	824	824	ASM2963622v1 _01626	GCF_003013635.1_ASM301363v1 _00573	GCF_033128185.1_ASM3312818v1 _01488	GCF_033128265.1_ASM3312826v1 _01493	ASM3312828v1 _01550	GCF_004119355.1_ASM411935v1 _00588	ASM76232v1 _01200	E88.fna_01665	Q7451 _00589	Q7452 _01628
group_874		hypothetical protein	10	10	1	5	289				455	455	455	ASM2963622v1 _01650	GCF_003013635.1_ASM301363v1 _00597	GCF_033128185.1_ASM3312818v1 _01512	GCF_033128265.1_ASM3312826v1 _01517	ASM3312828v1 _01575	GCF_004119355.1_ASM411935v1 _00612	ASM76232v1 _01175	E88.fna_01689	Q7451 _00565	Q7452 _01652
group_875		hypothetical protein	10	10	1	5	286				452	452	452	ASM2963622v1 _01653	GCF_003013635.1_ASM301363v1 _00600	GCF_033128185.1_ASM3312818v1 _01515	GCF_033128265.1_ASM3312826v1 _01520	ASM3312828v1 _01578	GCF_004119355.1_ASM411935v1 _00615	ASM76232v1 _01172	E88.fna_01692	Q7451 _00562	Q7452 _01655
epsF		Type II secretion system protein F	10	10	1	5	282				1034	1064	1039	ASM2963622v1 _01657	GCF_003013635.1_ASM301363v1 _00604	GCF_033128185.1_ASM3312818v1 _01519	GCF_033128265.1_ASM3312826v1 _01524	ASM3312828v1 _01582	GCF_004119355.1_ASM411935v1 _00619	ASM76232v1 _01168	E88.fna_01696	Q7451 _00558	Q7452 _01659
group_877		hypothetical protein	10	10	1	5	277				647	647	647	ASM2963622v1 _01662	GCF_003013635.1_ASM301363v1 _00609	GCF_033128185.1_ASM3312818v1 _01524	GCF_033128265.1_ASM3312826v1 _01529	ASM3312828v1 _01587	GCF_004119355.1_ASM411935v1 _00624	ASM76232v1 _01163	E88.fna_01701	Q7451 _00553	Q7452 _01664
murF		UDP-N-acetylmuramoyl-tripeptide--D-alanyl-D-alanine ligase	10	10	1	5	254				1379	1379	1379	ASM2963622v1 _01685	GCF_003013635.1_ASM301363v1 _00632	GCF_033128185.1_ASM3312818v1 _01548	GCF_033128265.1_ASM3312826v1 _01552	ASM3312828v1 _01610	GCF_004119355.1_ASM411935v1 _00648	ASM76232v1 _01140	E88.fna_01725	Q7451 _00530	Q7452 _01687
murE		UDP-N-acetylmuramoyl-L-alanyl-D-glutamate--2,6-diaminopimelate ligase	10	10	1	5	253				1457	1457	1457	ASM2963622v1 _01686	GCF_003013635.1_ASM301363v1 _00633	GCF_033128185.1_ASM3312818v1 _01549	GCF_033128265.1_ASM3312826v1 _01553	ASM3312828v1 _01611	GCF_004119355.1_ASM411935v1 _00649	ASM76232v1 _01139	E88.fna_01726	Q7451 _00529	Q7452 _01688
desV		dTDP-3-amino-3,4,6-trideoxy-alpha-D-glucose transaminase	10	10	1	5	247				1121	1121	1121	ASM2963622v1 _01692	GCF_003013635.1_ASM301363v1 _00639	GCF_033128185.1_ASM3312818v1 _01555	GCF_033128265.1_ASM3312826v1 _01559	ASM3312828v1 _01617	GCF_004119355.1_ASM411935v1 _00655	ASM76232v1 _01133	E88.fna_01732	Q7451 _00523	Q7452 _01694
COQ5_1		2-methoxy-6-polyprenyl-1,4-benzoquinol methylase, mitochondrial	10	10	1	5	245				1208	1208	1208	ASM2963622v1 _01694	GCF_003013635.1_ASM301363v1 _00641	GCF_033128185.1_ASM3312818v1 _01557	GCF_033128265.1_ASM3312826v1 _01561	ASM3312828v1 _01619	GCF_004119355.1_ASM411935v1 _00657	ASM76232v1 _01131	E88.fna_01734	Q7451 _00521	Q7452 _01696
group_882		hypothetical protein	10	10	1	5	233				422	461	457	ASM2963622v1 _01704	GCF_003013635.1_ASM301363v1 _00651	GCF_033128185.1_ASM3312818v1 _01567	GCF_033128265.1_ASM3312826v1 _01571	ASM3312828v1 _01629	GCF_004119355.1_ASM411935v1 _00667	ASM76232v1 _01121	E88.fna_01744	Q7451 _02477	Q7452 _01708
group_883		hypothetical protein	10	10	1	5	227				1610	1829	1785	ASM2963622v1 _01710	GCF_003013635.1_ASM301363v1 _00657	GCF_033128185.1_ASM3312818v1 _01573	GCF_033128265.1_ASM3312826v1 _01577	ASM3312828v1 _01635	GCF_004119355.1_ASM411935v1 _00674	ASM76232v1 _01115	E88.fna_01751	Q7451 _02471	Q7452 _01714
motB		Motility protein B	10	10	1	5	221				737	758	751	ASM2963622v1 _01715	GCF_003013635.1_ASM301363v1 _00662	GCF_033128185.1_ASM3312818v1 _01578	GCF_033128265.1_ASM3312826v1 _01582	ASM3312828v1 _01640	GCF_004119355.1_ASM411935v1 _00679	ASM76232v1 _01110	E88.fna_01756	Q7451 _02466	Q7452 _01719
group_886		hypothetical protein	10	10	1	5	216				524	524	524	ASM2963622v1 _01721	GCF_003013635.1_ASM301363v1 _00667	GCF_033128185.1_ASM3312818v1 _01583	GCF_033128265.1_ASM3312826v1 _01587	ASM3312828v1 _01645	GCF_004119355.1_ASM411935v1 _00684	ASM76232v1 _01105	E88.fna_01761	Q7451 _02461	Q7452 _01724
group_887		hypothetical protein	10	10	1	5	215				1226	1265	1252	ASM2963622v1 _01722	GCF_003013635.1_ASM301363v1 _00668	GCF_033128185.1_ASM3312818v1 _01584	GCF_033128265.1_ASM3312826v1 _01588	ASM3312828v1 _01646	GCF_004119355.1_ASM411935v1 _00685	ASM76232v1 _01104	E88.fna_01762	Q7451 _02460	Q7452 _01725
group_888		hypothetical protein	10	10	1	5	212				782	782	782	ASM2963622v1 _01725	GCF_003013635.1_ASM301363v1 _00671	GCF_033128185.1_ASM3312818v1 _01587	GCF_033128265.1_ASM3312826v1 _01591	ASM3312828v1 _01649	GCF_004119355.1_ASM411935v1 _00688	ASM76232v1 _01101	E88.fna_01765	Q7451 _02457	Q7452 _01728
fliE		Flagellar hook-basal body complex protein FliE	10	10	1	5	209				302	302	302	ASM2963622v1 _01728	GCF_003013635.1_ASM301363v1 _00674	GCF_033128185.1_ASM3312818v1 _01590	GCF_033128265.1_ASM3312826v1 _01594	ASM3312828v1 _01652	GCF_004119355.1_ASM411935v1 _00691	ASM76232v1 _01098	E88.fna_01768	Q7451 _02454	Q7452 _01731
flgC		Flagellar basal-body rod protein FlgC	10	10	1	5	208				431	431	431	ASM2963622v1 _01729	GCF_003013635.1_ASM301363v1 _00675	GCF_033128185.1_ASM3312818v1 _01591	GCF_033128265.1_ASM3312826v1 _01595	ASM3312828v1 _01653	GCF_004119355.1_ASM411935v1 _00692	ASM76232v1 _01097	E88.fna_01769	Q7451 _02453	Q7452 _01732
flgB		Flagellar basal body rod protein FlgB	10	10	1	5	207				413	413	413	ASM2963622v1 _01730	GCF_003013635.1_ASM301363v1 _00676	GCF_033128185.1_ASM3312818v1 _01592	GCF_033128265.1_ASM3312826v1 _01596	ASM3312828v1 _01654	GCF_004119355.1_ASM411935v1 _00693	ASM76232v1 _01096	E88.fna_01770	Q7451 _02452	Q7452 _01733
hag_1		Flagellin	10	10	1	5	206				830	830	830	ASM2963622v1 _01731	GCF_003013635.1_ASM301363v1 _00677	GCF_033128185.1_ASM3312818v1 _01593	GCF_033128265.1_ASM3312826v1 _01597	ASM3312828v1 _01655	GCF_004119355.1_ASM411935v1 _00694	ASM76232v1 _01095	E88.fna_01771	Q7451 _02451	Q7452 _01734
group_893		hypothetical protein	10	10	1	5	202				689	695	690	ASM2963622v1 _01736	GCF_003013635.1_ASM301363v1 _00681	GCF_033128185.1_ASM3312818v1 _01597	GCF_033128265.1_ASM3312826v1 _01601	ASM3312828v1 _01659	GCF_004119355.1_ASM411935v1 _00698	ASM76232v1 _01091	E88.fna_01775	Q7451 _02447	Q7452 _01737
group_894		hypothetical protein	10	10	1	5	198				704	704	704	ASM2963622v1 _01740	GCF_003013635.1_ASM301363v1 _00685	GCF_033128185.1_ASM3312818v1 _01601	GCF_033128265.1_ASM3312826v1 _01605	ASM3312828v1 _01663	GCF_004119355.1_ASM411935v1 _00702	ASM76232v1 _01087	E88.fna_01779	Q7451 _02443	Q7452 _01741
hag_2		Flagellin	10	10	1	5	194				764	806	801	ASM2963622v1 _01744	GCF_003013635.1_ASM301363v1 _00689	GCF_033128185.1_ASM3312818v1 _01605	GCF_033128265.1_ASM3312826v1 _01609	ASM3312828v1 _01667	GCF_004119355.1_ASM411935v1 _00706	ASM76232v1 _01083	E88.fna_01783	Q7451 _02439	Q7452 _01745
group_896		hypothetical protein	10	10	1	5	193				380	380	380	ASM2963622v1 _01745	GCF_003013635.1_ASM301363v1 _00690	GCF_033128185.1_ASM3312818v1 _01606	GCF_033128265.1_ASM3312826v1 _01610	ASM3312828v1 _01668	GCF_004119355.1_ASM411935v1 _00707	ASM76232v1 _01082	E88.fna_01784	Q7451 _02438	Q7452 _01746
rssB		Regulator of RpoS	10	10	1	5	190				512	809	775	ASM2963622v1 _01748	GCF_003013635.1_ASM301363v1 _00693	GCF_033128185.1_ASM3312818v1 _01609	GCF_033128265.1_ASM3312826v1 _01613	ASM3312828v1 _01671	GCF_004119355.1_ASM411935v1 _00710	ASM76232v1 _01079	E88.fna_01787	Q7451 _02435	Q7452 _01749
group_898		hypothetical protein	10	10	1	5	189				482	533	487	ASM2963622v1 _01749	GCF_003013635.1_ASM301363v1 _00694	GCF_033128185.1_ASM3312818v1 _01610	GCF_033128265.1_ASM3312826v1 _01614	ASM3312828v1 _01672	GCF_004119355.1_ASM411935v1 _00711	ASM76232v1 _01078	E88.fna_01788	Q7451 _02434	Q7452 _01750
group_901		hypothetical protein	10	10	1	5	149				332	332	332	ASM2963622v1 _01772	GCF_003013635.1_ASM301363v1 _00717	GCF_033128185.1_ASM3312818v1 _01632	GCF_033128265.1_ASM3312826v1 _01637	ASM3312828v1 _01691	GCF_004119355.1_ASM411935v1 _00733	ASM76232v1 _01061	E88.fna_01810	Q7451 _02647	Q7452 _01774
fliS		Flagellar secretion chaperone FliS	10	10	1	5	147				386	386	386	ASM2963622v1 _01774	GCF_003013635.1_ASM301363v1 _00719	GCF_033128185.1_ASM3312818v1 _01634	GCF_033128265.1_ASM3312826v1 _01639	ASM3312828v1 _01693	GCF_004119355.1_ASM411935v1 _00735	ASM76232v1 _01059	E88.fna_01812	Q7451 _02649	Q7452 _01776
hag_4		Flagellin	10	10	1	5	142				950	950	950	ASM2963622v1 _01779	GCF_003013635.1_ASM301363v1 _00724	GCF_033128185.1_ASM3312818v1 _01639	GCF_033128265.1_ASM3312826v1 _01644	ASM3312828v1 _01698	GCF_004119355.1_ASM411935v1 _00740	ASM76232v1 _01054	E88.fna_01817	Q7451 _02654	Q7452 _01781
group_904		hypothetical protein	10	10	1	5	141				1736	1763	1743	ASM2963622v1 _01780	GCF_003013635.1_ASM301363v1 _00725	GCF_033128185.1_ASM3312818v1 _01640	GCF_033128265.1_ASM3312826v1 _01645	ASM3312828v1 _01699	GCF_004119355.1_ASM411935v1 _00741	ASM76232v1 _01053	E88.fna_01818	Q7451 _02655	Q7452 _01782
group_905		hypothetical protein	10	10	1	5	140				407	407	407	ASM2963622v1 _01781	GCF_003013635.1_ASM301363v1 _00726	GCF_033128185.1_ASM3312818v1 _01641	GCF_033128265.1_ASM3312826v1 _01646	ASM3312828v1 _01700	GCF_004119355.1_ASM411935v1 _00742	ASM76232v1 _01052	E88.fna_01819	Q7451 _02656	Q7452 _01783
fliM		Flagellar motor switch protein FliM	10	10	1	5	137				926	998	990	ASM2963622v1 _01784	GCF_003013635.1_ASM301363v1 _00729	GCF_033128185.1_ASM3312818v1 _01644	GCF_033128265.1_ASM3312826v1 _01649	ASM3312828v1 _01703	GCF_004119355.1_ASM411935v1 _00745	ASM76232v1 _01049	E88.fna_01822	Q7451 _02659	Q7452 _01786
group_908		hypothetical protein	10	10	1	5	132				1985	2396	2354	ASM2963622v1 _01788	GCF_003013635.1_ASM301363v1 _00733	GCF_033128185.1_ASM3312818v1 _01648	GCF_033128265.1_ASM3312826v1 _01653	ASM3312828v1 _01708	GCF_004119355.1_ASM411935v1 _00750	ASM76232v1 _01045	E88.fna_01826	Q7451 _02663	Q7452 _01790
nfo		endonuclease 4	10	10	1	5	116				818	818	818	ASM2963622v1 _01802	GCF_003013635.1_ASM301363v1 _00747	GCF_033128185.1_ASM3312818v1 _01662	GCF_033128265.1_ASM3312826v1 _01667	ASM3312828v1 _01722	GCF_004119355.1_ASM411935v1 _00766	ASM76232v1 _01031	E88.fna_01842	Q7451 _02677	Q7452 _01804
ycf3_2		Photosystem I assembly protein Ycf3	10	10	1	5	91				896	896	896	ASM2963622v1 _01825	GCF_003013635.1_ASM301363v1 _00770	GCF_033128185.1_ASM3312818v1 _01681	GCF_033128265.1_ASM3312826v1 _01690	ASM3312828v1 _01740	GCF_004119355.1_ASM411935v1 _00790	ASM76232v1 _01013	E88.fna_01866	Q7451 _02742	Q7452 _01827
group_915		hypothetical protein	10	10	1	5	1796				200	200	200	ASM2963622v1 _01833	GCF_003013635.1_ASM301363v1 _00778	GCF_033128185.1_ASM3312818v1 _01689	GCF_033128265.1_ASM3312826v1 _01698	ASM3312828v1 _01750	GCF_004119355.1_ASM411935v1 _00798	ASM76232v1 _01005	E88.fna_01874	Q7451 _00939	Q7452 _01835
group_916		hypothetical protein	10	10	1	5	1802				1385	1385	1385	ASM2963622v1 _01838	GCF_003013635.1_ASM301363v1 _00783	GCF_033128185.1_ASM3312818v1 _01694	GCF_033128265.1_ASM3312826v1 _01703	ASM3312828v1 _01755	GCF_004119355.1_ASM411935v1 _00804	ASM76232v1 _01000	E88.fna_01880	Q7451 _00944	Q7452 _01840
group_917		hypothetical protein	10	10	1	5	1819				680	680	680	ASM2963622v1 _01856	GCF_003013635.1_ASM301363v1 _00801	GCF_033128185.1_ASM3312818v1 _01711	GCF_033128265.1_ASM3312826v1 _01721	ASM3312828v1 _01773	GCF_004119355.1_ASM411935v1 _00822	ASM76232v1 _00982	E88.fna_01898	Q7451 _00963	Q7452 _01858
group_918		26 kDa periplasmic immunogenic protein	10	10	1	5	1789				650	650	650	ASM2963622v1 _01864	GCF_003013635.1_ASM301363v1 _02025	GCF_033128185.1_ASM3312818v1 _01718	GCF_033128265.1_ASM3312826v1 _01729	ASM3312828v1 _01781	GCF_004119355.1_ASM411935v1 _00830	ASM76232v1 _00714	E88.fna_01906	Q7451 _00970	Q7452 _01865
yfcE		Phosphodiesterase YfcE	10	10	1	5	1788				545	545	545	ASM2963622v1 _01865	GCF_003013635.1_ASM301363v1 _02026	GCF_033128185.1_ASM3312818v1 _01719	GCF_033128265.1_ASM3312826v1 _01730	ASM3312828v1 _01782	GCF_004119355.1_ASM411935v1 _00831	ASM76232v1 _00713	E88.fna_01907	Q7451 _00971	Q7452 _01866
group_921		hypothetical protein	10	10	1	5	1781				2537	2537	2537	ASM2963622v1 _01870	GCF_003013635.1_ASM301363v1 _02031	GCF_033128185.1_ASM3312818v1 _01725	GCF_033128265.1_ASM3312826v1 _01735	ASM3312828v1 _01787	GCF_004119355.1_ASM411935v1 _00836	ASM76232v1 _00708	E88.fna_01912	Q7451 _00978	Q7452 _01873
group_922		hypothetical protein	10	10	1	5	2148				929	929	929	ASM2963622v1 _01872	GCF_003013635.1_ASM301363v1 _02033	GCF_033128185.1_ASM3312818v1 _01727	GCF_033128265.1_ASM3312826v1 _01737	ASM3312828v1 _01789	GCF_004119355.1_ASM411935v1 _00838	ASM76232v1 _00706	E88.fna_01914	Q7451 _00980	Q7452 _01875
ypeA		Acetyltransferase YpeA	10	10	1	5	2149				593	599	594	ASM2963622v1 _01873	GCF_003013635.1_ASM301363v1 _02034	GCF_033128185.1_ASM3312818v1 _01728	GCF_033128265.1_ASM3312826v1 _01738	ASM3312828v1 _01790	GCF_004119355.1_ASM411935v1 _00839	ASM76232v1 _00705	E88.fna_01915	Q7451 _00981	Q7452 _01876
bepA_2		Beta-barrel assembly-enhancing protease	10	10	1	5	2150				701	701	701	ASM2963622v1 _01874	GCF_003013635.1_ASM301363v1 _02035	GCF_033128185.1_ASM3312818v1 _01729	GCF_033128265.1_ASM3312826v1 _01739	ASM3312828v1 _01791	GCF_004119355.1_ASM411935v1 _00840	ASM76232v1 _00704	E88.fna_01916	Q7451 _00982	Q7452 _01877
apbE_2		FAD:protein FMN transferase	10	10	1	5	2154				1094	1094	1094	ASM2963622v1 _01878	GCF_003013635.1_ASM301363v1 _02039	GCF_033128185.1_ASM3312818v1 _01733	GCF_033128265.1_ASM3312826v1 _01743	ASM3312828v1 _01795	GCF_004119355.1_ASM411935v1 _00844	ASM76232v1 _00700	E88.fna_01920	Q7451 _00986	Q7452 _01881
group_926		hypothetical protein	10	10	1	5	2155				1109	1151	1113	ASM2963622v1 _01879	GCF_003013635.1_ASM301363v1 _02040	GCF_033128185.1_ASM3312818v1 _01734	GCF_033128265.1_ASM3312826v1 _01744	ASM3312828v1 _01796	GCF_004119355.1_ASM411935v1 _00845	ASM76232v1 _00699	E88.fna_01921	Q7451 _00987	Q7452 _01882
kynB_1		Kynurenine formamidase	10	10	1	5	2156				635	635	635	ASM2963622v1 _01880	GCF_003013635.1_ASM301363v1 _02041	GCF_033128185.1_ASM3312818v1 _01735	GCF_033128265.1_ASM3312826v1 _01745	ASM3312828v1 _01797	GCF_004119355.1_ASM411935v1 _00846	ASM76232v1 _00698	E88.fna_01922	Q7451 _00988	Q7452 _01883
group_928		hypothetical protein	10	10	1	5	2162				1037	1043	1037	ASM2963622v1 _01889	GCF_003013635.1_ASM301363v1 _02050	GCF_033128185.1_ASM3312818v1 _01744	GCF_033128265.1_ASM3312826v1 _01754	ASM3312828v1 _01806	GCF_004119355.1_ASM411935v1 _00855	ASM76232v1 _00689	E88.fna_01931	Q7451 _00994	Q7452 _01889
rsiV		Anti-sigma-V factor RsiV	10	10	1	5	2163				734	1400	800	ASM2963622v1 _01890	GCF_003013635.1_ASM301363v1 _02051	GCF_033128185.1_ASM3312818v1 _01745	GCF_033128265.1_ASM3312826v1 _01755	ASM3312828v1 _01807	GCF_004119355.1_ASM411935v1 _00856	ASM76232v1 _00688	E88.fna_01932	Q7451 _00995	Q7452 _01890
group_930		hypothetical protein	10	10	1	5	2164				263	263	263	ASM2963622v1 _01891	GCF_003013635.1_ASM301363v1 _02052	GCF_033128185.1_ASM3312818v1 _01746	GCF_033128265.1_ASM3312826v1 _01756	ASM3312828v1 _01808	GCF_004119355.1_ASM411935v1 _00857	ASM76232v1 _00687	E88.fna_01933	Q7451 _00996	Q7452 _01891
spoIIAB_2		Anti-sigma F factor	10	10	1	5	2166				1712	1712	1712	ASM2963622v1 _01893	GCF_003013635.1_ASM301363v1 _02054	GCF_033128185.1_ASM3312818v1 _01748	GCF_033128265.1_ASM3312826v1 _01758	ASM3312828v1 _01810	GCF_004119355.1_ASM411935v1 _00859	ASM76232v1 _00685	E88.fna_01935	Q7451 _00998	Q7452 _01893
rapA		RNA polymerase-associated protein RapA	10	10	1	5	2170				3248	3251	3248	ASM2963622v1 _01895	GCF_003013635.1_ASM301363v1 _02056	GCF_033128185.1_ASM3312818v1 _01750	GCF_033128265.1_ASM3312826v1 _01760	ASM3312828v1 _01812	GCF_004119355.1_ASM411935v1 _00861	ASM76232v1 _00683	E88.fna_01937	Q7451 _01002	Q7452 _01897
truA_1		tRNA pseudouridine synthase A	10	10	1	5	2171				737	737	737	ASM2963622v1 _01896	GCF_003013635.1_ASM301363v1 _02057	GCF_033128185.1_ASM3312818v1 _01751	GCF_033128265.1_ASM3312826v1 _01761	ASM3312828v1 _01813	GCF_004119355.1_ASM411935v1 _00862	ASM76232v1 _00682	E88.fna_01938	Q7451 _01003	Q7452 _01898
group_934		hypothetical protein	10	10	1	5	2172				413	413	413	ASM2963622v1 _01897	GCF_003013635.1_ASM301363v1 _02058	GCF_033128185.1_ASM3312818v1 _01752	GCF_033128265.1_ASM3312826v1 _01762	ASM3312828v1 _01814	GCF_004119355.1_ASM411935v1 _00863	ASM76232v1 _00681	E88.fna_01939	Q7451 _01004	Q7452 _01899
cshC		DEAD-box ATP-dependent RNA helicase CshC	10	10	1	5	2177				1160	1160	1160	ASM2963622v1 _01902	GCF_003013635.1_ASM301363v1 _02063	GCF_033128185.1_ASM3312818v1 _01757	GCF_033128265.1_ASM3312826v1 _01767	ASM3312828v1 _01819	GCF_004119355.1_ASM411935v1 _00868	ASM76232v1 _00676	E88.fna_01944	Q7451 _01009	Q7452 _01904
bioD		ATP-dependent dethiobiotin synthetase BioD	10	10	1	5	2181				683	740	722	ASM2963622v1 _01906	GCF_003013635.1_ASM301363v1 _02067	GCF_033128185.1_ASM3312818v1 _01762	GCF_033128265.1_ASM3312826v1 _01771	ASM3312828v1 _01826	GCF_004119355.1_ASM411935v1 _00872	ASM76232v1 _00669	E88.fna_01948	Q7451 _01013	Q7452 _01911
gndA		6-phosphogluconate dehydrogenase, NADP(+)-dependent, decarboxylating	10	10	1	5	2185				1421	1421	1421	ASM2963622v1 _01910	GCF_003013635.1_ASM301363v1 _02071	GCF_033128185.1_ASM3312818v1 _01766	GCF_033128265.1_ASM3312826v1 _01775	ASM3312828v1 _01830	GCF_004119355.1_ASM411935v1 _00876	ASM76232v1 _00665	E88.fna_01952	Q7451 _01017	Q7452 _01915
pepA		cytosol aminopeptidase	10	10	1	5	2186				1445	1445	1445	ASM2963622v1 _01911	GCF_003013635.1_ASM301363v1 _02072	GCF_033128185.1_ASM3312818v1 _01767	GCF_033128265.1_ASM3312826v1 _01776	ASM3312828v1 _01831	GCF_004119355.1_ASM411935v1 _00877	ASM76232v1 _00664	E88.fna_01953	Q7451 _01018	Q7452 _01916
group_939		hypothetical protein	10	10	1	5	2530				1409	1409	1409	ASM2963622v1 _01915	GCF_003013635.1_ASM301363v1 _02191	GCF_033128185.1_ASM3312818v1 _01772	GCF_033128265.1_ASM3312826v1 _01780	ASM3312828v1 _01835	GCF_004119355.1_ASM411935v1 _00881	ASM76232v1 _00660	E88.fna_01957	Q7451 _01022	Q7452 _01920
ansA		L-asparaginase 1	10	10	1	5	2535				1022	1070	1047	ASM2963622v1 _01920	GCF_003013635.1_ASM301363v1 _02196	GCF_033128185.1_ASM3312818v1 _01777	GCF_033128265.1_ASM3312826v1 _01785	ASM3312828v1 _01840	GCF_004119355.1_ASM411935v1 _00886	ASM76232v1 _00655	E88.fna_01962	Q7451 _01027	Q7452 _01925
group_941		hypothetical protein	10	10	1	5	2555				1067	1067	1067	ASM2963622v1 _01921	GCF_003013635.1_ASM301363v1 _02200	GCF_033128185.1_ASM3312818v1 _01782	GCF_033128265.1_ASM3312826v1 _01789	ASM3312828v1 _01841	GCF_004119355.1_ASM411935v1 _00888	ASM76232v1 _00654	E88.fna_01964	Q7451 _01032	Q7452 _01930
cfa		Cyclopropane-fatty-acyl-phospholipid synthase	10	10	1	5	2565				1178	1178	1178	ASM2963622v1 _01931	GCF_003013635.1_ASM301363v1 _02210	GCF_033128185.1_ASM3312818v1 _01792	GCF_033128265.1_ASM3312826v1 _01799	ASM3312828v1 _01851	GCF_004119355.1_ASM411935v1 _00897	ASM76232v1 _00645	E88.fna_01973	Q7451 _01043	Q7452 _01941
arsA		Arsenical pump-driving ATPase	10	10	1	5	2575				1463	1769	1699	ASM2963622v1 _01939	GCF_003013635.1_ASM301363v1 _02218	GCF_033128185.1_ASM3312818v1 _01802	GCF_033128265.1_ASM3312826v1 _01807	ASM3312828v1 _01853	GCF_004119355.1_ASM411935v1 _00905	ASM76232v1 _00643	E88.fna_01981	Q7451 _01054	Q7452 _01952
kynB_3		Kynurenine formamidase	10	10	1	5	2579				563	563	563	ASM2963622v1 _01942	GCF_003013635.1_ASM301363v1 _02221	GCF_033128185.1_ASM3312818v1 _01806	GCF_033128265.1_ASM3312826v1 _01810	ASM3312828v1 _01856	GCF_004119355.1_ASM411935v1 _00909	ASM76232v1 _00640	E88.fna_01984	Q7451 _01058	Q7452 _01956
hyuC		N-carbamoyl-L-amino-acid hydrolase	10	10	1	5	2581				1220	1220	1220	ASM2963622v1 _01944	GCF_003013635.1_ASM301363v1 _02223	GCF_033128185.1_ASM3312818v1 _01808	GCF_033128265.1_ASM3312826v1 _01812	ASM3312828v1 _01858	GCF_004119355.1_ASM411935v1 _00911	ASM76232v1 _00638	E88.fna_01986	Q7451 _01060	Q7452 _01958
greB		Transcription elongation factor GreB	10	10	1	5	2549				464	485	466	ASM2963622v1 _01957	GCF_003013635.1_ASM301363v1 _02236	GCF_033128185.1_ASM3312818v1 _01824	GCF_033128265.1_ASM3312826v1 _01825	ASM3312828v1 _01871	GCF_004119355.1_ASM411935v1 _00924	ASM76232v1 _00624	E88.fna_01999	Q7451 _01077	Q7452 _01975
bcrA_5		Bacitracin transport ATP-binding protein BcrA	10	10	1	5	2337				923	923	923	ASM2963622v1 _00064	GCF_003013635.1_ASM301363v1 _02254	GCF_033128185.1_ASM3312818v1 _02786	GCF_033128265.1_ASM3312826v1 _02733	ASM3312828v1 _02684	GCF_004119355.1_ASM411935v1 _00292	ASM76232v1 _01434	E88.fna_00133	Q7451 _01668	Q7452 _00133
group_958		hypothetical protein	10	10	1	5	2978				941	941	941	ASM2963622v1 _02018	GCF_003013635.1_ASM301363v1 _01841	GCF_033128185.1_ASM3312818v1 _01906	GCF_033128265.1_ASM3312826v1 _01928	ASM3312828v1 _01941	GCF_004119355.1_ASM411935v1 _00971	ASM76232v1 _00554	E88.fna_02047	Q7451 _02708	Q7452 _02051
group_959		hypothetical protein	10	10	1	5	2979				995	995	995	ASM2963622v1 _02019	GCF_003013635.1_ASM301363v1 _01842	GCF_033128185.1_ASM3312818v1 _01907	GCF_033128265.1_ASM3312826v1 _01929	ASM3312828v1 _01942	GCF_004119355.1_ASM411935v1 _00972	ASM76232v1 _00553	E88.fna_02048	Q7451 _02709	Q7452 _02052
purD		Phosphoribosylamine--glycine ligase	10	10	1	5	2980				1247	1247	1247	ASM2963622v1 _02020	GCF_003013635.1_ASM301363v1 _01843	GCF_033128185.1_ASM3312818v1 _01908	GCF_033128265.1_ASM3312826v1 _01930	ASM3312828v1 _01943	GCF_004119355.1_ASM411935v1 _00973	ASM76232v1 _00552	E88.fna_02049	Q7451 _02710	Q7452 _02053
purH		Bifunctional purine biosynthesis protein PurH	10	10	1	5	2981				1499	1499	1499	ASM2963622v1 _02021	GCF_003013635.1_ASM301363v1 _01844	GCF_033128185.1_ASM3312818v1 _01909	GCF_033128265.1_ASM3312826v1 _01931	ASM3312828v1 _01944	GCF_004119355.1_ASM411935v1 _00974	ASM76232v1 _00551	E88.fna_02050	Q7451 _02711	Q7452 _02054
purM		Phosphoribosylformylglycinamidine cyclo-ligase	10	10	1	5	2983				995	995	995	ASM2963622v1 _02023	GCF_003013635.1_ASM301363v1 _01846	GCF_033128185.1_ASM3312818v1 _01911	GCF_033128265.1_ASM3312826v1 _01933	ASM3312828v1 _01946	GCF_004119355.1_ASM411935v1 _00976	ASM76232v1 _00549	E88.fna_02052	Q7451 _02713	Q7452 _02056
group_963		hypothetical protein	10	10	1	5	2986				665	665	665	ASM2963622v1 _02026	GCF_003013635.1_ASM301363v1 _01849	GCF_033128185.1_ASM3312818v1 _01914	GCF_033128265.1_ASM3312826v1 _01936	ASM3312828v1 _01949	GCF_004119355.1_ASM411935v1 _00979	ASM76232v1 _00546	E88.fna_02055	Q7451 _02716	Q7452 _02059
ntcA		Global nitrogen regulator	10	10	1	5	2989				689	689	689	ASM2963622v1 _02029	GCF_003013635.1_ASM301363v1 _01852	GCF_033128185.1_ASM3312818v1 _01917	GCF_033128265.1_ASM3312826v1 _01939	ASM3312828v1 _01952	GCF_004119355.1_ASM411935v1 _00982	ASM76232v1 _00543	E88.fna_02058	Q7451 _02719	Q7452 _02062
group_969		hypothetical protein	10	10	1	5	3474				1064	1064	1064	ASM2963622v1 _02047	GCF_003013635.1_ASM301363v1 _01868	GCF_033128185.1_ASM3312818v1 _01934	GCF_033128265.1_ASM3312826v1 _01955	ASM3312828v1 _01969	GCF_004119355.1_ASM411935v1 _00999	ASM76232v1 _00526	E88.fna_02075	Q7451 _01976	Q7452 _02079
cpdA_3		3',5'-cyclic adenosine monophosphate phosphodiesterase CpdA	10	10	1	5	3484				1781	1805	1783	ASM2963622v1 _02057	GCF_003013635.1_ASM301363v1 _01494	GCF_033128185.1_ASM3312818v1 _01940	GCF_033128265.1_ASM3312826v1 _01965	ASM3312828v1 _01973	GCF_004119355.1_ASM411935v1 _01473	ASM76232v1 _00522	E88.fna_02085	Q7451 _01982	Q7452 _02086
group_971		hypothetical protein	10	10	1	5	3489				134	134	134	ASM2963622v1 _02062	GCF_003013635.1_ASM301363v1 _01499	GCF_033128185.1_ASM3312818v1 _01945	GCF_033128265.1_ASM3312826v1 _01970	ASM3312828v1 _01978	GCF_004119355.1_ASM411935v1 _01468	ASM76232v1 _00517	E88.fna_02090	Q7451 _01987	Q7452 _02091
group_972		Deoxyguanosinetriphosphate triphosphohydrolase-like protein	10	10	1	5	3502				1022	1046	1034	ASM2963622v1 _02075	GCF_003013635.1_ASM301363v1 _01512	GCF_033128185.1_ASM3312818v1 _01958	GCF_033128265.1_ASM3312826v1 _01983	ASM3312828v1 _01991	GCF_004119355.1_ASM411935v1 _01455	ASM76232v1 _00504	E88.fna_02103	Q7451 _02000	Q7452 _02104
ppdK		Pyruvate, phosphate dikinase	10	10	1	5	3506				2312	2633	2600	ASM2963622v1 _02077	GCF_003013635.1_ASM301363v1 _01514	GCF_033128185.1_ASM3312818v1 _01960	GCF_033128265.1_ASM3312826v1 _01985	ASM3312828v1 _01995	GCF_004119355.1_ASM411935v1 _01453	ASM76232v1 _00502	E88.fna_02105	Q7451 _02002	Q7452 _02106
grpE		Protein GrpE	10	10	1	5	3525				581	602	583	ASM2963622v1 _02096	GCF_003013635.1_ASM301363v1 _01533	GCF_033128185.1_ASM3312818v1 _01979	GCF_033128265.1_ASM3312826v1 _02004	ASM3312828v1 _02014	GCF_004119355.1_ASM411935v1 _01434	ASM76232v1 _00483	E88.fna_02124	Q7451 _02021	Q7452 _02125
group_976		hypothetical protein	10	10	1	5	3529				356	356	356	ASM2963622v1 _02100	GCF_003013635.1_ASM301363v1 _01537	GCF_033128185.1_ASM3312818v1 _01983	GCF_033128265.1_ASM3312826v1 _02008	ASM3312828v1 _02018	GCF_004119355.1_ASM411935v1 _01430	ASM76232v1 _00479	E88.fna_02128	Q7451 _02025	Q7452 _02129
group_977		hypothetical protein	10	10	1	5	3560				758	848	838	ASM2963622v1 _02129	GCF_003013635.1_ASM301363v1 _01566	GCF_033128185.1_ASM3312818v1 _02014	GCF_033128265.1_ASM3312826v1 _02037	ASM3312828v1 _02047	GCF_004119355.1_ASM411935v1 _01401	ASM76232v1 _00450	E88.fna_02157	Q7451 _02055	Q7452 _02159
yhdE		dTTP/UTP pyrophosphatase	10	10	1	5	3572				647	713	680	ASM2963622v1 _02140	GCF_003013635.1_ASM301363v1 _01577	GCF_033128185.1_ASM3312818v1 _02025	GCF_033128265.1_ASM3312826v1 _02048	ASM3312828v1 _02058	GCF_004119355.1_ASM411935v1 _01390	ASM76232v1 _00439	E88.fna_02168	Q7451 _01854	Q7452 _02171
kal_3		3-aminobutyryl-CoA ammonia lyase	10	10	1	5	3581				395	395	395	ASM2963622v1 _02149	GCF_003013635.1_ASM301363v1 _01586	GCF_033128185.1_ASM3312818v1 _02034	GCF_033128265.1_ASM3312826v1 _02057	ASM3312828v1 _02067	GCF_004119355.1_ASM411935v1 _01381	ASM76232v1 _00430	E88.fna_02177	Q7451 _01863	Q7452 _02180
bioY		Biotin transporter BioY	10	10	1	5	3645				554	554	554	ASM2963622v1 _02156	GCF_003013635.1_ASM301363v1 _00535	GCF_033128185.1_ASM3312818v1 _02039	GCF_033128265.1_ASM3312826v1 _02064	ASM3312828v1 _02073	GCF_004119355.1_ASM411935v1 _01375	ASM76232v1 _00424	E88.fna_02183	Q7451 _01870	Q7452 _02186
slt		Soluble lytic murein transglycosylase	10	10	1	5	3655				533	545	543	ASM2963622v1 _02164	GCF_003013635.1_ASM301363v1 _00527	GCF_033128185.1_ASM3312818v1 _02047	GCF_033128265.1_ASM3312826v1 _02072	ASM3312828v1 _02082	GCF_004119355.1_ASM411935v1 _01365	ASM76232v1 _00415	E88.fna_02193	Q7451 _01880	Q7452 _02197
polA		DNA polymerase I	10	10	1	5	3657				2630	2630	2630	ASM2963622v1 _02166	GCF_003013635.1_ASM301363v1 _00525	GCF_033128185.1_ASM3312818v1 _02049	GCF_033128265.1_ASM3312826v1 _02074	ASM3312828v1 _02084	GCF_004119355.1_ASM411935v1 _01363	ASM76232v1 _00413	E88.fna_02195	Q7451 _01882	Q7452 _02199
rnhA		Ribonuclease H	10	10	1	5	955				473	620	590	ASM2963622v1 _02171	GCF_003013635.1_ASM301363v1 _00520	GCF_033128185.1_ASM3312818v1 _02126	GCF_033128265.1_ASM3312826v1 _02079	ASM3312828v1 _02089	GCF_004119355.1_ASM411935v1 _01290	ASM76232v1 _00347	E88.fna_02268	Q7451 _01898	Q7452 _02227
mutS_3		DNA mismatch repair protein MutS	10	10	1	5	956				1565	1565	1565	ASM2963622v1 _02172	GCF_003013635.1_ASM301363v1 _00519	GCF_033128185.1_ASM3312818v1 _02127	GCF_033128265.1_ASM3312826v1 _02080	ASM3312828v1 _02090	GCF_004119355.1_ASM411935v1 _01289	ASM76232v1 _00346	E88.fna_02269	Q7451 _01899	Q7452 _02228
sasA_13		Adaptive-response sensory-kinase SasA	10	10	1	5	957				1751	1931	1895	ASM2963622v1 _02173	GCF_003013635.1_ASM301363v1 _00518	GCF_033128185.1_ASM3312818v1 _02128	GCF_033128265.1_ASM3312826v1 _02081	ASM3312828v1 _02091	GCF_004119355.1_ASM411935v1 _01288	ASM76232v1 _00345	E88.fna_02270	Q7451 _01900	Q7452 _02229
group_986		hypothetical protein	10	10	1	5	964				383	392	383	ASM2963622v1 _02180	GCF_003013635.1_ASM301363v1 _00511	GCF_033128185.1_ASM3312818v1 _02134	GCF_033128265.1_ASM3312826v1 _02088	ASM3312828v1 _02098	GCF_004119355.1_ASM411935v1 _01281	ASM76232v1 _00338	E88.fna_02277	Q7451 _01909	Q7452 _02238
group_987		hypothetical protein	10	10	1	5	965				281	281	281	ASM2963622v1 _02181	GCF_003013635.1_ASM301363v1 _00510	GCF_033128185.1_ASM3312818v1 _02135	GCF_033128265.1_ASM3312826v1 _02089	ASM3312828v1 _02099	GCF_004119355.1_ASM411935v1 _01280	ASM76232v1 _00337	E88.fna_02278	Q7451 _01910	Q7452 _02239
rbn_1		Ribonuclease BN	10	10	1	5	966				842	842	842	ASM2963622v1 _02182	GCF_003013635.1_ASM301363v1 _00509	GCF_033128185.1_ASM3312818v1 _02136	GCF_033128265.1_ASM3312826v1 _02090	ASM3312828v1 _02100	GCF_004119355.1_ASM411935v1 _01279	ASM76232v1 _00336	E88.fna_02279	Q7451 _01911	Q7452 _02240
group_989		hypothetical protein	10	10	1	5	969				542	542	542	ASM2963622v1 _02185	GCF_003013635.1_ASM301363v1 _00506	GCF_033128185.1_ASM3312818v1 _02139	GCF_033128265.1_ASM3312826v1 _02093	ASM3312828v1 _02103	GCF_004119355.1_ASM411935v1 _01276	ASM76232v1 _00333	E88.fna_02282	Q7451 _01914	Q7452 _02243
group_990		hypothetical protein	10	10	1	5	971				728	731	730	ASM2963622v1 _02187	GCF_003013635.1_ASM301363v1 _00504	GCF_033128185.1_ASM3312818v1 _02141	GCF_033128265.1_ASM3312826v1 _02095	ASM3312828v1 _02105	GCF_004119355.1_ASM411935v1 _01274	ASM76232v1 _00331	E88.fna_02284	Q7451 _01916	Q7452 _02245
ftsA_3		Cell division protein FtsA	10	10	1	5	972				836	836	836	ASM2963622v1 _02188	GCF_003013635.1_ASM301363v1 _00503	GCF_033128185.1_ASM3312818v1 _02142	GCF_033128265.1_ASM3312826v1 _02096	ASM3312828v1 _02106	GCF_004119355.1_ASM411935v1 _01273	ASM76232v1 _00330	E88.fna_02285	Q7451 _01917	Q7452 _02246
pduL_2		Phosphate propanoyltransferase	10	10	1	5	973				641	641	641	ASM2963622v1 _02189	GCF_003013635.1_ASM301363v1 _00502	GCF_033128185.1_ASM3312818v1 _02143	GCF_033128265.1_ASM3312826v1 _02097	ASM3312828v1 _02107	GCF_004119355.1_ASM411935v1 _01272	ASM76232v1 _00329	E88.fna_02286	Q7451 _01918	Q7452 _02247
group_993		hypothetical protein	10	10	1	5	974				761	761	761	ASM2963622v1 _02190	GCF_003013635.1_ASM301363v1 _00501	GCF_033128185.1_ASM3312818v1 _02144	GCF_033128265.1_ASM3312826v1 _02098	ASM3312828v1 _02108	GCF_004119355.1_ASM411935v1 _01271	ASM76232v1 _00328	E88.fna_02287	Q7451 _01919	Q7452 _02248
pduV_2		Propanediol utilization protein PduV	10	10	1	5	984				434	434	434	ASM2963622v1 _02200	GCF_003013635.1_ASM301363v1 _00491	GCF_033128185.1_ASM3312818v1 _02154	GCF_033128265.1_ASM3312826v1 _02108	ASM3312828v1 _02118	GCF_004119355.1_ASM411935v1 _01261	ASM76232v1 _00318	E88.fna_02297	Q7451 _01929	Q7452 _02258
ydjP		AB hydrolase superfamily protein YdjP	10	10	1	5	987				614	806	767	ASM2963622v1 _02203	GCF_003013635.1_ASM301363v1 _00488	GCF_033128185.1_ASM3312818v1 _02157	GCF_033128265.1_ASM3312826v1 _02111	ASM3312828v1 _02121	GCF_004119355.1_ASM411935v1 _01258	ASM76232v1 _00315	E88.fna_02300	Q7451 _01932	Q7452 _02261
group_996		hypothetical protein	10	10	1	5	991				674	674	674	ASM2963622v1 _02207	GCF_003013635.1_ASM301363v1 _00484	GCF_033128185.1_ASM3312818v1 _02161	GCF_033128265.1_ASM3312826v1 _02115	ASM3312828v1 _02125	GCF_004119355.1_ASM411935v1 _01254	ASM76232v1 _00311	E88.fna_02304	Q7451 _01936	Q7452 _02265
group_997		hypothetical protein	10	10	1	5	995				305	389	355	ASM2963622v1 _02211	GCF_003013635.1_ASM301363v1 _00480	GCF_033128185.1_ASM3312818v1 _02165	GCF_033128265.1_ASM3312826v1 _02119	ASM3312828v1 _02129	GCF_004119355.1_ASM411935v1 _01250	ASM76232v1 _00307	E88.fna_02308	Q7451 _01940	Q7452 _02269
group_998		hypothetical protein	10	10	1	5	1008				365	365	365	ASM2963622v1 _02224	GCF_003013635.1_ASM301363v1 _00467	GCF_033128185.1_ASM3312818v1 _02178	GCF_033128265.1_ASM3312826v1 _02132	ASM3312828v1 _02142	GCF_004119355.1_ASM411935v1 _01237	ASM76232v1 _00294	E88.fna_02321	Q7451 _01953	Q7452 _02282
group_999		hypothetical protein	10	10	1	5	1017				677	677	677	ASM2963622v1 _02233	GCF_003013635.1_ASM301363v1 _00458	GCF_033128185.1_ASM3312818v1 _02187	GCF_033128265.1_ASM3312826v1 _02141	ASM3312828v1 _02151	GCF_004119355.1_ASM411935v1 _01228	ASM76232v1 _00285	E88.fna_02330	Q7451 _01962	Q7452 _02307
cntK		Histidine racemase	9	9	1	5	3737	10	2		779	857	797	ASM2963622v1 _02329	GCF_003013635.1_ASM301363v1 _00363	GCF_033128185.1_ASM3312818v1 _02281	GCF_033128265.1_ASM3312826v1 _02236	ASM3312828v1 _02243	GCF_004119355.1_ASM411935v1 _01135	ASM76232v1 _00193	E88.fna_02423		Q7452 _02402
yjjP_2		Inner membrane protein YjjP	9	9	1	5	3736	10	3		764	764	764	ASM2963622v1 _02330	GCF_003013635.1_ASM301363v1 _00362	GCF_033128185.1_ASM3312818v1 _02282	GCF_033128265.1_ASM3312826v1 _02237	ASM3312828v1 _02244	GCF_004119355.1_ASM411935v1 _01134	ASM76232v1 _00192	E88.fna_02424		Q7452 _02403
pepD		Cytosol non-specific dipeptidase	9	9	1	5	3733	10	6		1463	1463	1463	ASM2963622v1 _02333	GCF_003013635.1_ASM301363v1 _00359	GCF_033128185.1_ASM3312818v1 _02285	GCF_033128265.1_ASM3312826v1 _02240	ASM3312828v1 _02247	GCF_004119355.1_ASM411935v1 _01131	ASM76232v1 _00189	E88.fna_02427		Q7452 _02406
slyA_3		Transcriptional regulator SlyA	9	9	1	5	2502	1	729		272	449	429	ASM2963622v1 _02442	GCF_003013635.1_ASM301363v1 _02389	GCF_033128185.1_ASM3312818v1 _02474	GCF_033128265.1_ASM3312826v1 _02413	ASM3312828v1 _02360	GCF_004119355.1_ASM411935v1 _01033	ASM76232v1 _02781	E88.fna_02524		Q7452 _02504
group_1068		hypothetical protein	9	9	1	5	3842	1	101		1025	1352	1240	ASM2963622v1 _02758	GCF_003013635.1_ASM301363v1 _02708		GCF_033128265.1_ASM3312826v1 _02832	ASM3312828v1 _02796	GCF_004119355.1_ASM411935v1 _00075	ASM76232v1 _00063	E88.fna_02859	Q7451 _02762	Q7452 _02828
yxdM		ABC transporter permease protein YxdM	9	9	1	5	2086	27	1		383	1967	1791	ASM2963622v1 _00398	GCF_003013635.1_ASM301363v1 _01433		GCF_033128265.1_ASM3312826v1 _00255	ASM3312828v1 _00259	GCF_004119355.1_ASM411935v1 _02177	ASM76232v1 _00790	E88.fna_00400	Q7451 _00366	Q7452 _00392
group_1347		hypothetical protein	9	9	1	5	1906	15	2		167	167	167	ASM2963622v1 _00526	GCF_003013635.1_ASM301363v1 _01886	GCF_033128185.1_ASM3312818v1 _00378	GCF_033128265.1_ASM3312826v1 _00383	ASM3312828v1 _00389	GCF_004119355.1_ASM411935v1 _00254	ASM76232v1 _02260	E88.fna_00536	Q7451 _00500
group_1348		hypothetical protein	9	9	1	5	1904	15	5		1268	1268	1268	ASM2963622v1 _00528	GCF_003013635.1_ASM301363v1 _01884	GCF_033128185.1_ASM3312818v1 _00380	GCF_033128265.1_ASM3312826v1 _00385	ASM3312828v1 _00391	GCF_004119355.1_ASM411935v1 _00252	ASM76232v1 _02262	E88.fna_00538	Q7451 _00502
lpp_2		Major outer membrane lipoprotein Lpp	9	9	1	5	3040	36	3		581	581	581	ASM2963622v1 _00606	GCF_003013635.1_ASM301363v1 _01322	GCF_033128185.1_ASM3312818v1 _00457	GCF_033128265.1_ASM3312826v1 _00464	ASM3312828v1 _00474	GCF_004119355.1_ASM411935v1 _02609	ASM76232v1 _02585	E88.fna_00619	Q7451 _02125
group_1436		hypothetical protein	9	9	1	5	1684	105	1		596	596	596	ASM2963622v1 _00789	GCF_003013635.1_ASM301363v1 _02159	GCF_033128185.1_ASM3312818v1 _00634	GCF_033128265.1_ASM3312826v1 _00649	ASM3312828v1 _00662	GCF_004119355.1_ASM411935v1 _00229	ASM76232v1 _01819	E88.fna_00803	Q7451 _01762
group_144		hypothetical protein	9	9	1	5	1408	1	690		1337	1757	1625	ASM2963622v1 _01113	GCF_003013635.1_ASM301363v1 _01012	GCF_033128185.1_ASM3312818v1 _00950	GCF_033128265.1_ASM3312826v1 _00973	ASM3312828v1 _00765	GCF_004119355.1_ASM411935v1 _01501		E88.fna_01118	Q7451 _02515	Q7452 _01098
cas2_2		CRISPR-associated endoribonuclease Cas2	9	9	1	5	2942	3	3		245	290	285	ASM2963622v1 _01535	GCF_003013635.1_ASM301363v1 _02678	GCF_033128185.1_ASM3312818v1 _01410	GCF_033128265.1_ASM3312826v1 _01401	ASM3312828v1 _01422	GCF_004119355.1_ASM411935v1 _00461	ASM76232v1 _01328	E88.fna_01539		Q7452 _01537
group_1553		hypothetical protein	9	9	1	5	894	115	1		284	317	287	ASM2963622v1 _01072	GCF_003013635.1_ASM301363v1 _00969	GCF_033128185.1_ASM3312818v1 _00913	GCF_033128265.1_ASM3312826v1 _00932	ASM3312828v1 _00728	GCF_004119355.1_ASM411935v1 _01866	ASM76232v1 _02076	E88.fna_01086		Q7452 _01069
group_1588		hypothetical protein	9	9	1	5	1320	95	1		185	290	266	ASM2963622v1 _01182	GCF_003013635.1_ASM301363v1 _00042		GCF_033128265.1_ASM3312826v1 _01042	ASM3312828v1 _01054	GCF_004119355.1_ASM411935v1 _01580	ASM76232v1 _01753	E88.fna_01197	Q7451 _00285	Q7452 _01168
group_161		hypothetical protein	9	9	1	5	3643	55	2		1145	1289	1273	ASM2963622v1 _02154	GCF_003013635.1_ASM301363v1 _00537		GCF_033128265.1_ASM3312826v1 _02062	ASM3312828v1 _02071	GCF_004119355.1_ASM411935v1 _01377	ASM76232v1 _00426	E88.fna_02181	Q7451 _01868	Q7452 _02184
group_1688		hypothetical protein	9	9	1	5	3966	14	8		455	455	455	ASM2963622v1 _01494	GCF_003013635.1_ASM301363v1 _01745	GCF_033128185.1_ASM3312818v1 _01331	GCF_033128265.1_ASM3312826v1 _01360	ASM3312828v1 _01382	GCF_004119355.1_ASM411935v1 _00429	ASM76232v1 _02741	E88.fna_01507		Q7452 _01494
group_1697		hypothetical protein	9	9	1	5	3942	28	2		266	266	266	ASM2963622v1 _01524	GCF_003013635.1_ASM301363v1 _01772	GCF_033128185.1_ASM3312818v1 _01358	GCF_033128265.1_ASM3312826v1 _01390	ASM3312828v1 _01403	GCF_004119355.1_ASM411935v1 _00450		E88.fna_01528	Q7451 _00682	Q7452 _01528
group_1705		hypothetical protein	9	9	1	5	2936	3	24		323	323	323	ASM2963622v1 _01550	GCF_003013635.1_ASM301363v1 _02329	GCF_033128185.1_ASM3312818v1 _01415	GCF_033128265.1_ASM3312826v1 _01416	ASM3312828v1 _01436	GCF_004119355.1_ASM411935v1 _00476	ASM76232v1 _01314	E88.fna_01554		Q7452 _01552
ssbB		Single-stranded DNA-binding protein B	9	9	1	5	204	56	1		365	368	367	ASM2963622v1 _01734	GCF_003013635.1_ASM301363v1 _00679	GCF_033128185.1_ASM3312818v1 _01595	GCF_033128265.1_ASM3312826v1 _01599	ASM3312828v1 _01657	GCF_004119355.1_ASM411935v1 _00696	ASM76232v1 _01093	E88.fna_01773	Q7451 _02449
thiE		Thiamine-phosphate synthase	9	9	1	5	109	12	1		629	650	631	ASM2963622v1 _01808	GCF_003013635.1_ASM301363v1 _00753	GCF_033128185.1_ASM3312818v1 _01663	GCF_033128265.1_ASM3312826v1 _01673	ASM3312828v1 _01723	GCF_004119355.1_ASM411935v1 _00773	ASM76232v1 _01030	E88.fna_01849		Q7452 _01809
group_1832		hypothetical protein	9	9	1	5	1795	111	1		1433	1433	1433	ASM2963622v1 _01840	GCF_003013635.1_ASM301363v1 _00785		GCF_033128265.1_ASM3312826v1 _01705	ASM3312828v1 _01757	GCF_004119355.1_ASM411935v1 _00806	ASM76232v1 _00998	E88.fna_01882	Q7451 _00946	Q7452 _01842
group_1923		Calcium-transporting ATPase 1	9	9	1	5	3538	50	1		2477	2501	2498	ASM2963622v1 _02107	GCF_003013635.1_ASM301363v1 _01544	GCF_033128185.1_ASM3312818v1 _01991	GCF_033128265.1_ASM3312826v1 _02015	ASM3312828v1 _02025	GCF_004119355.1_ASM411935v1 _01423	ASM76232v1 _00472	E88.fna_02135	Q7451 _02033
group_1948		hypothetical protein	9	9	1	5	962	38	1		311	749	408	ASM2963622v1 _02178	GCF_003013635.1_ASM301363v1 _00513		GCF_033128265.1_ASM3312826v1 _02086	ASM3312828v1 _02096	GCF_004119355.1_ASM411935v1 _01283	ASM76232v1 _00340	E88.fna_02275	Q7451 _01907	Q7452 _02236
group_199		hypothetical protein	9	9	1	5	889	1	946		710	818	787	ASM2963622v1 _01077	GCF_003013635.1_ASM301363v1 _00974	GCF_033128185.1_ASM3312818v1 _00918	GCF_033128265.1_ASM3312826v1 _00937	ASM3312828v1 _00734	GCF_004119355.1_ASM411935v1 _01861		E88.fna_01091	Q7451 _02304	Q7452 _01074
abgT_3		p-aminobenzoyl-glutamate transport protein	9	9	1	5	3734	10	5		1559	1559	1559	ASM2963622v1 _02332	GCF_003013635.1_ASM301363v1 _00360	GCF_033128185.1_ASM3312818v1 _02284	GCF_033128265.1_ASM3312826v1 _02239	ASM3312828v1 _02246	GCF_004119355.1_ASM411935v1 _01132	ASM76232v1 _00190	E88.fna_02426		Q7452 _02405
group_2		hypothetical protein	9	9	1	5	1541	1	652		800	800	800	ASM2963622v1 _01143	GCF_003013635.1_ASM301363v1 _00003	GCF_033128185.1_ASM3312818v1 _00980	GCF_033128265.1_ASM3312826v1 _01003	ASM3312828v1 _00796	GCF_004119355.1_ASM411935v1 _01531		E88.fna_01148	Q7451 _02485	Q7452 _01130
mepA_4		Multidrug export protein MepA	9	9	1	5	2501	1	728		1331	1358	1355	ASM2963622v1 _02441	GCF_003013635.1_ASM301363v1 _02390	GCF_033128185.1_ASM3312818v1 _02473	GCF_033128265.1_ASM3312826v1 _02412	ASM3312828v1 _02359	GCF_004119355.1_ASM411935v1 _01034	ASM76232v1 _02782	E88.fna_02523		Q7452 _02503
group_204		hypothetical protein	9	9	1	5	1416	1	685		593	617	614	ASM2963622v1 _01116	GCF_003013635.1_ASM301363v1 _01016	GCF_033128185.1_ASM3312818v1 _00953	GCF_033128265.1_ASM3312826v1 _00976	ASM3312828v1 _00769	GCF_004119355.1_ASM411935v1 _01504		E88.fna_01121	Q7451 _02512	Q7452 _01102
group_216	noc_2	Nucleoid occlusion protein	9	9	1	5	432	1	60		329	1436	845	ASM2963622v1 _01980	GCF_003013635.1_ASM301363v1 _01794	GCF_033128185.1_ASM3312818v1 _01848	GCF_033128265.1_ASM3312826v1 _01848	ASM3312828v1 _01886	GCF_004119355.1_ASM411935v1 _00946	ASM76232v1 _00609	E88.fna_02021		Q7452 _02008
group_23		hypothetical protein	9	9	1	5	3420	25	3		5078	5666	5345	ASM2963622v1 _00743		GCF_033128185.1_ASM3312818v1 _00588	GCF_033128265.1_ASM3312826v1 _00603	ASM3312828v1 _00612	GCF_004119355.1_ASM411935v1 _02741	ASM76232v1 _02163	E88.fna_00753	Q7451 _01808	Q7452 _00741
group_2314		hypothetical protein	9	9	1	5	1965	32	1		101	101	101	ASM2963622v1 _00472	GCF_003013635.1_ASM301363v1 _01940		GCF_033128265.1_ASM3312826v1 _00329	ASM3312828v1 _00333	GCF_004119355.1_ASM411935v1 _02815	ASM76232v1 _02204	E88.fna_00480	Q7451 _00444	Q7452 _00471
malT		HTH-type transcriptional regulator MalT	9	9	1	5	1905	15	3		1304	1304	1304	ASM2963622v1 _00527	GCF_003013635.1_ASM301363v1 _01885	GCF_033128185.1_ASM3312818v1 _00379	GCF_033128265.1_ASM3312826v1 _00384	ASM3312828v1 _00390	GCF_004119355.1_ASM411935v1 _00253	ASM76232v1 _02261	E88.fna_00537	Q7451 _00501
group_2361		hypothetical protein	9	9	1	5	1112	113	1		299	299	299	ASM2963622v1 _01447	GCF_003013635.1_ASM301363v1 _01700	GCF_033128185.1_ASM3312818v1 _01286	GCF_033128265.1_ASM3312826v1 _01309	ASM3312828v1 _01330	GCF_004119355.1_ASM411935v1 _01848	ASM76232v1 _02537	E88.fna_01459		Q7452 _01444
group_2372		hypothetical protein	9	9	1	5	2940	3	19		1148	1148	1148	ASM2963622v1 _01547	GCF_003013635.1_ASM301363v1 _02326	GCF_033128185.1_ASM3312818v1 _01412	GCF_033128265.1_ASM3312826v1 _01413	ASM3312828v1 _01434	GCF_004119355.1_ASM411935v1 _00473	ASM76232v1 _01316	E88.fna_01551		Q7452 _01550
group_2376		hypothetical protein	9	9	1	5	240	84	1		407	407	407	ASM2963622v1 _01697	GCF_003013635.1_ASM301363v1 _00644	GCF_033128185.1_ASM3312818v1 _01560	GCF_033128265.1_ASM3312826v1 _01564	ASM3312828v1 _01622	GCF_004119355.1_ASM411935v1 _00660	ASM76232v1 _01128	E88.fna_01737	Q7451 _00515
group_2414		hypothetical protein	9	9	1	5	3881	2	21		227	230	229	ASM2963622v1 _02720	GCF_003013635.1_ASM301363v1 _02506		GCF_033128265.1_ASM3312826v1 _02873	ASM3312828v1 _02872	GCF_004119355.1_ASM411935v1 _00011	ASM76232v1 _00023	E88.fna_02830	Q7451 _02418	Q7452 _02805
group_25		hypothetical protein	9	9	1	5	3422	25	1		3578	4565	4328	ASM2963622v1 _00744	GCF_003013635.1_ASM301363v1 _02301	GCF_033128185.1_ASM3312818v1 _00589	GCF_033128265.1_ASM3312826v1 _00604	ASM3312828v1 _00614	GCF_004119355.1_ASM411935v1 _02740	ASM76232v1 _02165		Q7451 _01807	Q7452 _00742
group_26		hypothetical protein	9	9	1	5	3441	61	1		1811	2069	2011	ASM2963622v1 _00762	GCF_003013635.1_ASM301363v1 _02319	GCF_033128185.1_ASM3312818v1 _00607	GCF_033128265.1_ASM3312826v1 _00622		GCF_004119355.1_ASM411935v1 _02722	ASM76232v1 _02183	E88.fna_00773	Q7451 _01789	Q7452 _00760
htpX		Protease HtpX	9	9	1	5	1312	39	2		1253	1532	1470	ASM2963622v1 _01189	GCF_003013635.1_ASM301363v1 _00049	GCF_033128185.1_ASM3312818v1 _01024	GCF_033128265.1_ASM3312826v1 _01049	ASM3312828v1 _01062	GCF_004119355.1_ASM411935v1 _01587	ASM76232v1 _01761	E88.fna_01204	Q7451 _00278
group_2956		Putative multidrug export ATP-binding/permease protein	9	9	1	5	1101	19	1		1703	1724	1710	ASM2963622v1 _01460	GCF_003013635.1_ASM301363v1 _01711	GCF_033128185.1_ASM3312818v1 _01297	GCF_033128265.1_ASM3312826v1 _01322	ASM3312828v1 _01343	GCF_004119355.1_ASM411935v1 _00393	ASM76232v1 _02779	E88.fna_01471		Q7452 _01456
group_318		hypothetical protein	9	9	1	5	2706	26	5		488	998	842	ASM2963622v1 _02584	GCF_003013635.1_ASM301363v1 _01168	GCF_033128185.1_ASM3312818v1 _02611		ASM3312828v1 _02504	GCF_004119355.1_ASM411935v1 _02428	ASM76232v1 _01564	E88.fna_02662	Q7451 _01389	Q7452 _02655
group_3485		hypothetical protein	9	9	1	5	2949	28	1		1115	1115	1115	ASM2963622v1 _01525	GCF_003013635.1_ASM301363v1 _01773	GCF_033128185.1_ASM3312818v1 _01359	GCF_033128265.1_ASM3312826v1 _01391	ASM3312828v1 _01404	GCF_004119355.1_ASM411935v1 _00451		E88.fna_01529	Q7451 _00681	Q7452 _01529
clpB		Chaperone protein ClpB	9	9	1	5	1903	15	4		2597	2597	2597	ASM2963622v1 _00529	GCF_003013635.1_ASM301363v1 _01883	GCF_033128185.1_ASM3312818v1 _00381	GCF_033128265.1_ASM3312826v1 _00386	ASM3312828v1 _00392	GCF_004119355.1_ASM411935v1 _00251	ASM76232v1 _02263	E88.fna_00539	Q7451 _00503
amiF		hypothetical protein	9	9	1	5	1966	32	2		1919	2240	2007	ASM2963622v1 _00471		GCF_033128185.1_ASM3312818v1 _00321	GCF_033128265.1_ASM3312826v1 _00328	ASM3312828v1 _00332	GCF_004119355.1_ASM411935v1 _02816	ASM76232v1 _02203	E88.fna_00479	Q7451 _00443	Q7452 _00470
crt		Short-chain-enoyl-CoA hydratase	9	9	1	5	2861	1	633		782	782	782	ASM2963622v1 _02462	GCF_003013635.1_ASM301363v1 _01042	GCF_033128185.1_ASM3312818v1 _02494	GCF_033128265.1_ASM3312826v1 _02433	ASM3312828v1 _02389	GCF_004119355.1_ASM411935v1 _02546	ASM76232v1 _01678	E88.fna_02544		Q7452 _02537
group_40		hypothetical protein	9	9	1	5	3078	6	15		203	1694	593	ASM2963622v1 _00618	GCF_003013635.1_ASM301363v1 _01310	GCF_033128185.1_ASM3312818v1 _00469	GCF_033128265.1_ASM3312826v1 _00476	ASM3312828v1 _00487	GCF_004119355.1_ASM411935v1 _02625	ASM76232v1 _02598	E88.fna_00635		Q7452 _00616
srrA_1		Transcriptional regulatory protein SrrA	9	9	1	5	3352	65	2		257	704	654	ASM2963622v1 _00592	GCF_003013635.1_ASM301363v1 _01336	GCF_033128185.1_ASM3312818v1 _00444	GCF_033128265.1_ASM3312826v1 _00449	ASM3312828v1 _00459	GCF_004119355.1_ASM411935v1 _02593	ASM76232v1 _02570	E88.fna_00603		Q7452 _00589
group_428		hypothetical protein	9	9	1	5	3735	10	4		464	473	472	ASM2963622v1 _02331	GCF_003013635.1_ASM301363v1 _00361	GCF_033128185.1_ASM3312818v1 _02283	GCF_033128265.1_ASM3312826v1 _02238	ASM3312828v1 _02245	GCF_004119355.1_ASM411935v1 _01133	ASM76232v1 _00191	E88.fna_02425		Q7452 _02404
group_436	sigE_1	RNA polymerase sigma-E factor	9	9	1	5	1550	1	618		260	260	260	ASM2963622v1 _01149	GCF_003013635.1_ASM301363v1 _00009	GCF_033128185.1_ASM3312818v1 _00983	GCF_033128265.1_ASM3312826v1 _01009		GCF_004119355.1_ASM411935v1 _01536	ASM76232v1 _01720	E88.fna_01153	Q7451 _00318	Q7452 _01135
group_464		hypothetical protein	9	9	1	5	4074	1	199		257	257	257	ASM2963622v1 _01977	GCF_003013635.1_ASM301363v1 _01791	GCF_033128185.1_ASM3312818v1 _01845	GCF_033128265.1_ASM3312826v1 _01845	ASM3312828v1 _01884	GCF_004119355.1_ASM411935v1 _00943	ASM76232v1 _00611	E88.fna_02018		Q7452 _02003
group_480		hypothetical protein	9	9	1	5	88	53	2		506	722	695	ASM2963622v1 _01827	GCF_003013635.1_ASM301363v1 _00772	GCF_033128185.1_ASM3312818v1 _01683	GCF_033128265.1_ASM3312826v1 _01692	ASM3312828v1 _01743	GCF_004119355.1_ASM411935v1 _00792	ASM76232v1 _01011	E88.fna_01868		Q7452 _01829
group_496		hypothetical protein	9	9	1	5	2969	70	1		731	1313	1248	ASM2963622v1 _02009	GCF_003013635.1_ASM301363v1 _01832	GCF_033128185.1_ASM3312818v1 _01897		ASM3312828v1 _01932	GCF_004119355.1_ASM411935v1 _00963	ASM76232v1 _00563	E88.fna_02038	Q7451 _01104	Q7452 _02043
lysN		2-aminoadipate transaminase	9	9	1	5	1018	62	2		989	1409	1315	ASM2963622v1 _02234	GCF_003013635.1_ASM301363v1 _00457	GCF_033128185.1_ASM3312818v1 _02188	GCF_033128265.1_ASM3312826v1 _02142	ASM3312828v1 _02152	GCF_004119355.1_ASM411935v1 _01227	ASM76232v1 _00284	E88.fna_02331	Q7451 _01963
psbM		Photosystem II reaction center protein M	9	9	1	5	1540	1	651		269	269	269	ASM2963622v1 _01142	GCF_003013635.1_ASM301363v1 _00002	GCF_033128185.1_ASM3312818v1 _00979	GCF_033128265.1_ASM3312826v1 _01002	ASM3312828v1 _00795	GCF_004119355.1_ASM411935v1 _01530		E88.fna_01147	Q7451 _02486	Q7452 _01129
group_7		hypothetical protein	9	9	1	5	2938	3	26		182	305	257	ASM2963622v1 _01548	GCF_003013635.1_ASM301363v1 _02327	GCF_033128185.1_ASM3312818v1 _01413	GCF_033128265.1_ASM3312826v1 _01414	ASM3312828v1 _01435	GCF_004119355.1_ASM411935v1 _00474	ASM76232v1 _01315	E88.fna_01552		Q7452 _01551
bcrR_1		hypothetical protein	9	9	1	5	1844	8	13		179	494	348	ASM2963622v1 _00922	GCF_003013635.1_ASM301363v1 _00809		GCF_033128265.1_ASM3312826v1 _00782	ASM3312828v1 _00873	GCF_004119355.1_ASM411935v1 _02014	ASM76232v1 _01929	E88.fna_00938	Q7451 _00841	Q7452 _00912
group_863		hypothetical protein	9	9	1	5	2928	93	1		182	182	182	ASM2963622v1 _01558	GCF_003013635.1_ASM301363v1 _02337		GCF_033128265.1_ASM3312826v1 _01424	ASM3312828v1 _01444	GCF_004119355.1_ASM411935v1 _00482	ASM76232v1 _01306	E88.fna_01560	Q7451 _00656	Q7452 _01560
group_872		hypothetical protein	9	9	1	5	2869	118	1		239	239	239	ASM2963622v1 _01617	GCF_003013635.1_ASM301363v1 _00564	GCF_033128185.1_ASM3312818v1 _01479	GCF_033128265.1_ASM3312826v1 _01484	ASM3312828v1 _01503	GCF_004119355.1_ASM411935v1 _00541	ASM76232v1 _01247	E88.fna_01618		Q7452 _01618
group_920		hypothetical protein	9	9	1	5	1787	96	1		926	1334	1288	ASM2963622v1 _01866	GCF_003013635.1_ASM301363v1 _02027		GCF_033128265.1_ASM3312826v1 _01731	ASM3312828v1 _01783	GCF_004119355.1_ASM411935v1 _00832	ASM76232v1 _00712	E88.fna_01908	Q7451 _00972	Q7452 _01867
group_952		hypothetical protein	9	9	1	5	430	1	58		392	392	392	ASM2963622v1 _01978	GCF_003013635.1_ASM301363v1 _01792	GCF_033128185.1_ASM3312818v1 _01846	GCF_033128265.1_ASM3312826v1 _01846	ASM3312828v1 _01885	GCF_004119355.1_ASM411935v1 _00944	ASM76232v1 _00610	E88.fna_02019		Q7452 _02004
rlmA		23S rRNA (guanine(745)-N(1))-methyltransferase	8	8	1	5	3901	2	46		836	836	836	ASM2963622v1 _02718	GCF_003013635.1_ASM301363v1 _02508	GCF_033128185.1_ASM3312818v1 _02937	GCF_033128265.1_ASM3312826v1 _02871	ASM3312828v1 _02863	GCF_004119355.1_ASM411935v1 _00020	ASM76232v1 _00014	E88.fna_02820			!
group_1247		hypothetical protein	8	8	1	5	1749	120	1		1337	1358	1339	ASM2963622v1 _00251	GCF_003013635.1_ASM301363v1 _01988	GCF_033128185.1_ASM3312818v1 _00107	GCF_033128265.1_ASM3312826v1 _00108	ASM3312828v1 _00112	GCF_004119355.1_ASM411935v1 _02329	ASM76232v1 _00934	E88.fna_00248			!
yxdL		ABC transporter ATP-binding protein YxdL	8	8	1	5	2087	27	2		770	1571	870	ASM2963622v1 _00397	GCF_003013635.1_ASM301363v1 _01432		GCF_033128265.1_ASM3312826v1 _00254	ASM3312828v1 _00258	GCF_004119355.1_ASM411935v1 _02178	ASM76232v1 _00791	E88.fna_00399		Q7452 _00391
group_1371		hypothetical protein	8	8	1	5	3071	6	36		332	332	332	ASM2963622v1 _00624	GCF_003013635.1_ASM301363v1 _01304		GCF_033128265.1_ASM3312826v1 _00482	ASM3312828v1 _00494	GCF_004119355.1_ASM411935v1 _02632	ASM76232v1 _02605	E88.fna_00642		Q7452 _00633
group_1372		hypothetical protein	8	8	1	5	3019	6	4		389	389	389	ASM2963622v1 _00625	GCF_003013635.1_ASM301363v1 _01303		GCF_033128265.1_ASM3312826v1 _00483	ASM3312828v1 _00495	GCF_004119355.1_ASM411935v1 _02633	ASM76232v1 _02606	E88.fna_00643		Q7452 _00634
group_1394		hypothetical protein	8	8	1	5	3304	29	1		1100	1100	1100	ASM2963622v1 _00679	GCF_003013635.1_ASM301363v1 _01249	GCF_033128185.1_ASM3312818v1 _00525	GCF_033128265.1_ASM3312826v1 _00539	ASM3312828v1 _00550	GCF_004119355.1_ASM411935v1 _02680	ASM76232v1 _02661	E88.fna_00690			!
sigV_2		RNA polymerase sigma factor SigV	8	8	1	5	3303	29	2		533	533	533	ASM2963622v1 _00680	GCF_003013635.1_ASM301363v1 _01248	GCF_033128185.1_ASM3312818v1 _00526	GCF_033128265.1_ASM3312826v1 _00540	ASM3312828v1 _00551	GCF_004119355.1_ASM411935v1 _02681	ASM76232v1 _02662	E88.fna_00691			!
group_1472		hypothetical protein	8	8	1	5	3606	11	2		482	482	482	ASM2963622v1 _00893	GCF_003013635.1_ASM301363v1 _01609	GCF_033128185.1_ASM3312818v1 _00738	GCF_033128265.1_ASM3312826v1 _00753	ASM3312828v1 _00848	GCF_004119355.1_ASM411935v1 _02043	ASM76232v1 _01904	E88.fna_00909			!
group_1473		hypothetical protein	8	8	1	5	3614	11	5		719	719	719	ASM2963622v1 _00894	GCF_003013635.1_ASM301363v1 _01608	GCF_033128185.1_ASM3312818v1 _00739	GCF_033128265.1_ASM3312826v1 _00754	ASM3312828v1 _00849	GCF_004119355.1_ASM411935v1 _02042	ASM76232v1 _01905	E88.fna_00910			!
yhdL		hypothetical protein	8	8	1	5	3615	11	4		188	995	288	ASM2963622v1 _00895	GCF_003013635.1_ASM301363v1 _01607	GCF_033128185.1_ASM3312818v1 _00742	GCF_033128265.1_ASM3312826v1 _00755	ASM3312828v1 _00850	GCF_004119355.1_ASM411935v1 _02041	ASM76232v1 _01906	E88.fna_00911			!
group_1559		hypothetical protein	8	8	1	5	843	1	824		197	197	197	ASM2963622v1 _01098	GCF_003013635.1_ASM301363v1 _00997	GCF_033128185.1_ASM3312818v1 _00938	GCF_033128265.1_ASM3312826v1 _00958	ASM3312828v1 _00754	GCF_004119355.1_ASM411935v1 _01488	ASM76232v1 _00370	E88.fna_01105			!
cas1_2		CRISPR-associated endonuclease Cas1	8	8	1	5	2450	3	2		998	998	998	ASM2963622v1 _01536	GCF_003013635.1_ASM301363v1 _02679		GCF_033128265.1_ASM3312826v1 _01402	ASM3312828v1 _01423	GCF_004119355.1_ASM411935v1 _00462	ASM76232v1 _01327	E88.fna_01540		Q7452 _01538
group_1570		hypothetical protein	8	8	1	5	1413	1	493		332	332	332	ASM2963622v1 _01117	GCF_003013635.1_ASM301363v1 _01017	GCF_033128185.1_ASM3312818v1 _00954	GCF_033128265.1_ASM3312826v1 _00977		GCF_004119355.1_ASM411935v1 _01505		E88.fna_01122	Q7451 _02511	Q7452 _01103
group_1571		hypothetical protein	8	8	1	5	1493	1	488		344	344	344	ASM2963622v1 _01122	GCF_003013635.1_ASM301363v1 _01022	GCF_033128185.1_ASM3312818v1 _00959	GCF_033128265.1_ASM3312826v1 _00982		GCF_004119355.1_ASM411935v1 _01510		E88.fna_01127	Q7451 _02506	Q7452 _01108
group_1573		hypothetical protein	8	8	1	5	1528	1	640		1031	1082	1037	ASM2963622v1 _01132	GCF_003013635.1_ASM301363v1 _01033	GCF_033128185.1_ASM3312818v1 _00969	GCF_033128265.1_ASM3312826v1 _00992		GCF_004119355.1_ASM411935v1 _01520		E88.fna_01137	Q7451 _02496	Q7452 _01118
group_1574		hypothetical protein	8	8	1	5	1530	1	642		1235	1238	1235	ASM2963622v1 _01133	GCF_003013635.1_ASM301363v1 _01034	GCF_033128185.1_ASM3312818v1 _00970	GCF_033128265.1_ASM3312826v1 _00993		GCF_004119355.1_ASM411935v1 _01521		E88.fna_01138	Q7451 _02495	Q7452 _01119
group_1575		hypothetical protein	8	8	1	5	1533	1	645		998	998	998	ASM2963622v1 _01136	GCF_003013635.1_ASM301363v1 _01037	GCF_033128185.1_ASM3312818v1 _00973	GCF_033128265.1_ASM3312826v1 _00996		GCF_004119355.1_ASM411935v1 _01524		E88.fna_01141	Q7451 _02492	Q7452 _01123
group_1576		hypothetical protein	8	8	1	5	1536	1	648		878	1484	1332	ASM2963622v1 _01139	GCF_003013635.1_ASM301363v1 _01040	GCF_033128185.1_ASM3312818v1 _00976	GCF_033128265.1_ASM3312826v1 _00999		GCF_004119355.1_ASM411935v1 _01527		E88.fna_01144	Q7451 _02489	Q7452 _01126
group_1673		hypothetical protein	8	8	1	5	1285	5	29		554	584	580	ASM2963622v1 _01423	GCF_003013635.1_ASM301363v1 _00284		GCF_033128265.1_ASM3312826v1 _01284	ASM3312828v1 _01302	GCF_004119355.1_ASM411935v1 _01565	ASM76232v1 _02509	E88.fna_01182		Q7452 _01418
group_1674		hypothetical protein	8	8	1	5	1289	5	24		899	899	899	ASM2963622v1 _01426	GCF_003013635.1_ASM301363v1 _00287		GCF_033128265.1_ASM3312826v1 _01287	ASM3312828v1 _01306	GCF_004119355.1_ASM411935v1 _01562	ASM76232v1 _02513	E88.fna_01179		Q7452 _01421
group_1675		hypothetical protein	8	8	1	5	1290	5	23		1343	1343	1343	ASM2963622v1 _01427	GCF_003013635.1_ASM301363v1 _00288		GCF_033128265.1_ASM3312826v1 _01288	ASM3312828v1 _01307	GCF_004119355.1_ASM411935v1 _01561	ASM76232v1 _02514	E88.fna_01178		Q7452 _01422
group_1676		hypothetical protein	8	8	1	5	1291	5	22		743	743	743	ASM2963622v1 _01428	GCF_003013635.1_ASM301363v1 _00289		GCF_033128265.1_ASM3312826v1 _01289	ASM3312828v1 _01308	GCF_004119355.1_ASM411935v1 _01560	ASM76232v1 _02515	E88.fna_01177		Q7452 _01423
group_1699		hypothetical protein	8	8	1	5	3259	1	1059		404	404	404	ASM2963622v1 _01529		GCF_033128185.1_ASM3312818v1 _01363	GCF_033128265.1_ASM3312826v1 _01395	ASM3312828v1 _01408	GCF_004119355.1_ASM411935v1 _00455	ASM76232v1 _01342	E88.fna_01533	Q7451 _00668
group_1701		hypothetical protein	8	8	1	5	2453	3	11		761	770	765	ASM2963622v1 _01539	GCF_003013635.1_ASM301363v1 _02682		GCF_033128265.1_ASM3312826v1 _01405	ASM3312828v1 _01426	GCF_004119355.1_ASM411935v1 _00465	ASM76232v1 _01324	E88.fna_01543		Q7452 _01541
group_1702		hypothetical protein	8	8	1	5	2454	3	12		959	959	959	ASM2963622v1 _01540	GCF_003013635.1_ASM301363v1 _02683		GCF_033128265.1_ASM3312826v1 _01406	ASM3312828v1 _01427	GCF_004119355.1_ASM411935v1 _00466	ASM76232v1 _01323	E88.fna_01544		Q7452 _01542
group_1703		hypothetical protein	8	8	1	5	2455	3	13		1739	1739	1739	ASM2963622v1 _01541	GCF_003013635.1_ASM301363v1 _02684		GCF_033128265.1_ASM3312826v1 _01407	ASM3312828v1 _01428	GCF_004119355.1_ASM411935v1 _00467	ASM76232v1 _01322	E88.fna_01545		Q7452 _01543
group_1704		hypothetical protein	8	8	1	5	2457	3	15		146	146	146	ASM2963622v1 _01543	GCF_003013635.1_ASM301363v1 _02686		GCF_033128265.1_ASM3312826v1 _01409	ASM3312828v1 _01430	GCF_004119355.1_ASM411935v1 _00469	ASM76232v1 _01320	E88.fna_01547		Q7452 _01545
prpB		2-methylisocitrate lyase	8	8	1	5	182	4	27		1304	1304	1304	ASM2963622v1 _01753	GCF_003013635.1_ASM301363v1 _00698	GCF_033128185.1_ASM3312818v1 _01614	GCF_033128265.1_ASM3312826v1 _01618		GCF_004119355.1_ASM411935v1 _00715		E88.fna_01792	Q7451 _02628	Q7452 _01755
group_1799	ycf3_2	hypothetical protein	8	8	1	5	174	4	16		2045	2045	2045	ASM2963622v1 _01761	GCF_003013635.1_ASM301363v1 _00706	GCF_033128185.1_ASM3312818v1 _01621	GCF_033128265.1_ASM3312826v1 _01626		GCF_004119355.1_ASM411935v1 _00722		E88.fna_01799	Q7451 _02636	Q7452 _01763
fldH		Phenyllactate dehydrogenase	8	8	1	5	2144	21	1		983	983	983	ASM2963622v1 _01885	GCF_003013635.1_ASM301363v1 _02046	GCF_033128185.1_ASM3312818v1 _01740	GCF_033128265.1_ASM3312826v1 _01750	ASM3312828v1 _01802	GCF_004119355.1_ASM411935v1 _00851	ASM76232v1 _00693	E88.fna_01927			!
btuD_6		Vitamin B12 import ATP-binding protein BtuD	8	8	1	5	2568	9	2		860	860	860	ASM2963622v1 _01934	GCF_003013635.1_ASM301363v1 _02213	GCF_033128185.1_ASM3312818v1 _01795	GCF_033128265.1_ASM3312826v1 _01802		GCF_004119355.1_ASM411935v1 _00900		E88.fna_01976	Q7451 _01046	Q7452 _01944
arsD		Arsenical resistance operon trans-acting repressor ArsD	8	8	1	5	2574	9	7		362	362	362	ASM2963622v1 _01938	GCF_003013635.1_ASM301363v1 _02217	GCF_033128185.1_ASM3312818v1 _01801	GCF_033128265.1_ASM3312826v1 _01806		GCF_004119355.1_ASM411935v1 _00904		E88.fna_01980	Q7451 _01053	Q7452 _01951
group_1876		hypothetical protein	8	8	1	5	2552	30	4		323	1379	983	ASM2963622v1 _01958	GCF_003013635.1_ASM301363v1 _02237		GCF_033128265.1_ASM3312826v1 _01826	ASM3312828v1 _01872	GCF_004119355.1_ASM411935v1 _00925	ASM76232v1 _00623	E88.fna_02000		Q7452 _01976
nudG		CTP pyrophosphohydrolase	8	8	1	5	2553	30	3		398	398	398	ASM2963622v1 _01959		GCF_033128185.1_ASM3312818v1 _01826		ASM3312828v1 _01873	GCF_004119355.1_ASM411935v1 _00926	ASM76232v1 _00622	E88.fna_02001	Q7451 _01079	Q7452 _01977
group_1879		hypothetical protein	8	8	1	5	4067	1	192		626	626	626	ASM2963622v1 _01974	GCF_003013635.1_ASM301363v1 _01788	GCF_033128185.1_ASM3312818v1 _01842	GCF_033128265.1_ASM3312826v1 _01842		GCF_004119355.1_ASM411935v1 _00940		E88.fna_02015	Q7451 _01089	Q7452 _01986
yfnB		Putative HAD-hydrolase YfnB	8	8	1	5	4076	1	201		674	674	674	ASM2963622v1 _01975	GCF_003013635.1_ASM301363v1 _01789	GCF_033128185.1_ASM3312818v1 _01843	GCF_033128265.1_ASM3312826v1 _01843		GCF_004119355.1_ASM411935v1 _00941		E88.fna_02016	Q7451 _01090	Q7452 _01987
ytrB_2		ABC transporter ATP-binding protein YtrB	8	8	1	5	3475	22	2		692	692	692	ASM2963622v1 _02048	GCF_003013635.1_ASM301363v1 _01869	GCF_033128185.1_ASM3312818v1 _01935	GCF_033128265.1_ASM3312826v1 _01956		GCF_004119355.1_ASM411935v1 _01000		E88.fna_02076	Q7451 _01977	Q7452 _02080
bioB_2		Biotin synthase	8	8	1	5	3255	31	3		1424	2474	1686	ASM2963622v1 _01364	GCF_003013635.1_ASM301363v1 _00224	GCF_033128185.1_ASM3312818v1 _01201	GCF_033128265.1_ASM3312826v1 _01225	ASM3312828v1 _01242	GCF_004119355.1_ASM411935v1 _01772	ASM76232v1 _02449	E88.fna_01384			!
group_206	bioB_1	[FeFe] hydrogenase maturase subunit HydE	8	8	1	5	3256	31	2		1049	1424	1142		GCF_003013635.1_ASM301363v1 _00225	GCF_033128185.1_ASM3312818v1 _01202		ASM3312828v1 _01243	GCF_004119355.1_ASM411935v1 _01773	ASM76232v1 _02450	E88.fna_01385	Q7451 _00098	Q7452 _01356
group_2110		hypothetical protein	8	8	1	5	463	99	1		500	509	503	ASM2963622v1 _02702	GCF_003013635.1_ASM301363v1 _02524		GCF_033128265.1_ASM3312826v1 _02855	ASM3312828v1 _02833	GCF_004119355.1_ASM411935v1 _00049	ASM76232v1 _00099	E88.fna_02791		Q7452 _02774
group_2118		hypothetical protein	8	8	1	5	3926	89	1		428	437	429	ASM2963622v1 _02737	GCF_003013635.1_ASM301363v1 _02489		GCF_033128265.1_ASM3312826v1 _02892	ASM3312828v1 _02896	GCF_004119355.1_ASM411935v1 _00089	ASM76232v1 _00045	E88.fna_02845	Q7451 _02376
sutR		HTH-type transcriptional regulator SutR	8	8	1	5	3939	1	955		434	551	536		GCF_003013635.1_ASM301363v1 _01755	GCF_033128185.1_ASM3312818v1 _01341		ASM3312828v1 _01386	GCF_004119355.1_ASM411935v1 _00433	ASM76232v1 _02737	E88.fna_01511	Q7451 _00700	Q7452 _01511
group_2140		hypothetical protein	8	8	1	5	2449	3	1		491	494	491	ASM2963622v1 _01537	GCF_003013635.1_ASM301363v1 _02680		GCF_033128265.1_ASM3312826v1 _01403	ASM3312828v1 _01424	GCF_004119355.1_ASM411935v1 _00463	ASM76232v1 _01326	E88.fna_01541		Q7452 _01539
group_222		hypothetical protein	8	8	1	5	469	1	124		197	215	203	ASM2963622v1 _02698	GCF_003013635.1_ASM301363v1 _02528	GCF_033128185.1_ASM3312818v1 _02904		ASM3312828v1 _02827	GCF_004119355.1_ASM411935v1 _00055	ASM76232v1 _00093	E88.fna_02785		Q7452 _02768
yidD		Putative membrane protein insertion efficiency factor	8	8	1	5	2407	117	1		209	209	209	ASM2963622v1 _00141	GCF_003013635.1_ASM301363v1 _02444	GCF_033128185.1_ASM3312818v1 _02864	GCF_033128265.1_ASM3312826v1 _02810	ASM3312828v1 _02761	GCF_004119355.1_ASM411935v1 _00103	ASM76232v1 _01357	E88.fna_00057			!
group_2317		hypothetical protein	8	8	1	5	3029	20	2		206	206	206	ASM2963622v1 _00603	GCF_003013635.1_ASM301363v1 _01325	GCF_033128185.1_ASM3312818v1 _00454	GCF_033128265.1_ASM3312826v1 _00460	ASM3312828v1 _00471	GCF_004119355.1_ASM411935v1 _02606	ASM76232v1 _02582	E88.fna_00616			!
group_2318		hypothetical protein	8	8	1	5	3026	20	1		281	281	281	ASM2963622v1 _00604	GCF_003013635.1_ASM301363v1 _01324	GCF_033128185.1_ASM3312818v1 _00455	GCF_033128265.1_ASM3312826v1 _00461	ASM3312828v1 _00472	GCF_004119355.1_ASM411935v1 _02607	ASM76232v1 _02583	E88.fna_00617			!
lnrL		ABC transporter ATP-binding protein NatA	8	8	1	5	3076	6	17		788	788	788	ASM2963622v1 _00619	GCF_003013635.1_ASM301363v1 _01309		GCF_033128265.1_ASM3312826v1 _00477	ASM3312828v1 _00489	GCF_004119355.1_ASM411935v1 _02627	ASM76232v1 _02600	E88.fna_00637		Q7452 _00621
group_2321		hypothetical protein	8	8	1	5	3075	6	18		1697	1697	1697	ASM2963622v1 _00620	GCF_003013635.1_ASM301363v1 _01308		GCF_033128265.1_ASM3312826v1 _00478	ASM3312828v1 _00490	GCF_004119355.1_ASM411935v1 _02628	ASM76232v1 _02601	E88.fna_00638		Q7452 _00622
group_2322		hypothetical protein	8	8	1	5	3072	6	35		506	506	506	ASM2963622v1 _00623	GCF_003013635.1_ASM301363v1 _01305		GCF_033128265.1_ASM3312826v1 _00481	ASM3312828v1 _00493	GCF_004119355.1_ASM411935v1 _02631	ASM76232v1 _02604	E88.fna_00641		Q7452 _00632
group_2323	rhaR_1	HTH-type transcriptional activator RhaR	8	8	1	5	3020	6	3		857	857	857	ASM2963622v1 _00626	GCF_003013635.1_ASM301363v1 _01302		GCF_033128265.1_ASM3312826v1 _00484	ASM3312828v1 _00496	GCF_004119355.1_ASM411935v1 _02634	ASM76232v1 _02607	E88.fna_00644		Q7452 _00635
group_2330		hypothetical protein	8	8	1	5	1621	1	607		338	338	338	ASM2963622v1 _00849	GCF_003013635.1_ASM301363v1 _01653	GCF_033128185.1_ASM3312818v1 _00692	GCF_033128265.1_ASM3312826v1 _00709	ASM3312828v1 _00725	GCF_004119355.1_ASM411935v1 _02088	ASM76232v1 _01859	E88.fna_00864			!
clp		CRP-like protein Clp	8	8	1	5	3607	11	1		671	671	671	ASM2963622v1 _00892	GCF_003013635.1_ASM301363v1 _01610	GCF_033128185.1_ASM3312818v1 _00737	GCF_033128265.1_ASM3312826v1 _00752	ASM3312828v1 _00847	GCF_004119355.1_ASM411935v1 _02044	ASM76232v1 _01903	E88.fna_00908			!
group_2332		hypothetical protein	8	8	1	5	3616	11	3		464	464	464	ASM2963622v1 _00896	GCF_003013635.1_ASM301363v1 _01606	GCF_033128185.1_ASM3312818v1 _00743	GCF_033128265.1_ASM3312826v1 _00756	ASM3312828v1 _00851	GCF_004119355.1_ASM411935v1 _02040	ASM76232v1 _01907	E88.fna_00912			!
group_2333		hypothetical protein	8	8	1	5	3620	83	1		245	245	245	ASM2963622v1 _00900	GCF_003013635.1_ASM301363v1 _01602	GCF_033128185.1_ASM3312818v1 _00747	GCF_033128265.1_ASM3312826v1 _00760	ASM3312828v1 _00855	GCF_004119355.1_ASM411935v1 _02036	ASM76232v1 _01911	E88.fna_00916			!
group_2349		hypothetical protein	8	8	1	5	844	1	861		161	161	161	ASM2963622v1 _01097	GCF_003013635.1_ASM301363v1 _00996	GCF_033128185.1_ASM3312818v1 _00937	GCF_033128265.1_ASM3312826v1 _00957	ASM3312828v1 _00753	GCF_004119355.1_ASM411935v1 _01487	ASM76232v1 _00369	E88.fna_01104			!
group_2351		hypothetical protein	8	8	1	5	1412	1	492		1034	1034	1034	ASM2963622v1 _01118	GCF_003013635.1_ASM301363v1 _01018	GCF_033128185.1_ASM3312818v1 _00955	GCF_033128265.1_ASM3312826v1 _00978		GCF_004119355.1_ASM411935v1 _01506		E88.fna_01123	Q7451 _02510	Q7452 _01104
group_2353		hypothetical protein	8	8	1	5	1532	1	644		254	254	254	ASM2963622v1 _01135	GCF_003013635.1_ASM301363v1 _01036	GCF_033128185.1_ASM3312818v1 _00972	GCF_033128265.1_ASM3312826v1 _00995		GCF_004119355.1_ASM411935v1 _01523		E88.fna_01140	Q7451 _02493	Q7452 _01122
group_2371		hypothetical protein	8	8	1	5	2456	3	14		692	692	692	ASM2963622v1 _01542	GCF_003013635.1_ASM301363v1 _02685		GCF_033128265.1_ASM3312826v1 _01408	ASM3312828v1 _01429	GCF_004119355.1_ASM411935v1 _00468	ASM76232v1 _01321	E88.fna_01546		Q7452 _01544
group_2374		hypothetical protein	8	8	1	5	2933	3	20		353	353	353	ASM2963622v1 _01553	GCF_003013635.1_ASM301363v1 _02332	GCF_033128185.1_ASM3312818v1 _01417	GCF_033128265.1_ASM3312826v1 _01419	ASM3312828v1 _01439		ASM76232v1 _01311		Q7451 _00661	Q7452 _01555
group_2389		hypothetical protein	8	8	1	5	2145	21	2		1034	1034	1034	ASM2963622v1 _01886	GCF_003013635.1_ASM301363v1 _02047	GCF_033128185.1_ASM3312818v1 _01741	GCF_033128265.1_ASM3312826v1 _01751	ASM3312828v1 _01803	GCF_004119355.1_ASM411935v1 _00852	ASM76232v1 _00692	E88.fna_01928			!
bmrR		Multidrug-efflux transporter 1 regulator	8	8	1	5	2146	21	3		827	827	827	ASM2963622v1 _01887	GCF_003013635.1_ASM301363v1 _02048	GCF_033128185.1_ASM3312818v1 _01742	GCF_033128265.1_ASM3312826v1 _01752	ASM3312828v1 _01804	GCF_004119355.1_ASM411935v1 _00853	ASM76232v1 _00691	E88.fna_01929			!
group_2394		hypothetical protein	8	8	1	5	437	1	65		242	242	242	ASM2963622v1 _01984	GCF_003013635.1_ASM301363v1 _01797	GCF_033128185.1_ASM3312818v1 _01852	GCF_033128265.1_ASM3312826v1 _01851	ASM3312828v1 _01889	GCF_004119355.1_ASM411935v1 _00948	ASM76232v1 _00606	E88.fna_02023			!
group_2423		hypothetical protein	8	8	1	5	3863	91	1		713	713	713	ASM2963622v1 _02742	GCF_003013635.1_ASM301363v1 _02692		GCF_033128265.1_ASM3312826v1 _02816	ASM3312828v1 _02768	GCF_004119355.1_ASM411935v1 _00083	ASM76232v1 _00051	E88.fna_02851	Q7451 _02750
yjcD_1		Putative ATP-dependent DNA helicase YjcD	8	8	1	5	3311	59	1		1646	2147	2084	ASM2963622v1 _00687	GCF_003013635.1_ASM301363v1 _02639	GCF_033128185.1_ASM3312818v1 _00532	GCF_033128265.1_ASM3312826v1 _00547	ASM3312828v1 _00557	GCF_004119355.1_ASM411935v1 _02687	ASM76232v1 _02668	E88.fna_00697			!
group_250		hypothetical protein	8	8	1	5	3439	54	1		1310	1592	1553	ASM2963622v1 _00760	GCF_003013635.1_ASM301363v1 _02317	GCF_033128185.1_ASM3312818v1 _00605	GCF_033128265.1_ASM3312826v1 _00620	ASM3312828v1 _00631		ASM76232v1 _02181		Q7451 _01791	Q7452 _00758
group_268		hypothetical protein	8	8	1	5	789	1	787		1088	1088	1088	ASM2963622v1 _01108	GCF_003013635.1_ASM301363v1 _01007	GCF_033128185.1_ASM3312818v1 _00945	GCF_033128265.1_ASM3312826v1 _00968		GCF_004119355.1_ASM411935v1 _01496		E88.fna_01113	Q7451 _02520	Q7452 _01095
group_269		hypothetical protein	8	8	1	5	1492	1	489		365	365	365	ASM2963622v1 _01121	GCF_003013635.1_ASM301363v1 _01021	GCF_033128185.1_ASM3312818v1 _00958	GCF_033128265.1_ASM3312826v1 _00981		GCF_004119355.1_ASM411935v1 _01509		E88.fna_01126	Q7451 _02507	Q7452 _01107
group_270		hypothetical protein	8	8	1	5	1469	1	628		233	233	233	ASM2963622v1 _01141	GCF_003013635.1_ASM301363v1 _00001	GCF_033128185.1_ASM3312818v1 _00978	GCF_033128265.1_ASM3312826v1 _01001	ASM3312828v1 _00794	GCF_004119355.1_ASM411935v1 _01529		E88.fna_01146	Q7451 _02487
group_327		hypothetical protein	8	8	1	5	3824	1	162		110	374	308	ASM2963622v1 _02710	GCF_003013635.1_ASM301363v1 _02516	GCF_033128185.1_ASM3312818v1 _02895	GCF_033128265.1_ASM3312826v1 _02863	ASM3312828v1 _02844		ASM76232v1 _00110		Q7451 _02369	Q7452 _02783
group_330		hypothetical protein	8	8	1	5	3882	2	27		218	227	224	ASM2963622v1 _02721	GCF_003013635.1_ASM301363v1 _02505	GCF_033128185.1_ASM3312818v1 _02946	GCF_033128265.1_ASM3312826v1 _02874	ASM3312828v1 _02874		ASM76232v1 _00025		Q7451 _02420	Q7452 _02806
clpC_1		Negative regulator of genetic competence ClpC/MecB	8	8	1	5	1702	1	178		1100	2303	2152	ASM2963622v1 _00197	GCF_003013635.1_ASM301363v1 _02742	GCF_033128185.1_ASM3312818v1 _00056	GCF_033128265.1_ASM3312826v1 _00054	ASM3312828v1 _00058	GCF_004119355.1_ASM411935v1 _01002	ASM76232v1 _02830		Q7451 _02860
group_420		hypothetical protein	8	8	1	5	1839	57	2		752	1190	1135	ASM2963622v1 _00926	GCF_003013635.1_ASM301363v1 _00813		GCF_033128265.1_ASM3312826v1 _00786	ASM3312828v1 _00876	GCF_004119355.1_ASM411935v1 _02011	ASM76232v1 _01932	E88.fna_00941	Q7451 _00845
group_437		hypothetical protein	8	8	1	5	698	1	1017		152	374	263	ASM2963622v1 _01087	GCF_003013635.1_ASM301363v1 _00986		GCF_033128265.1_ASM3312826v1 _00947	ASM3312828v1 _00747	GCF_004119355.1_ASM411935v1 _01482	ASM76232v1 _00360	E88.fna_01099	Q7451 _02532
group_442		hypothetical protein	8	8	1	5	1407	1	691		467	473	469	ASM2963622v1 _01112	GCF_003013635.1_ASM301363v1 _01011	GCF_033128185.1_ASM3312818v1 _00949	GCF_033128265.1_ASM3312826v1 _00972		GCF_004119355.1_ASM411935v1 _01500		E88.fna_01117	Q7451 _02516	Q7452 _01097
pseB		UDP-N-acetylglucosamine 4,6-dehydratase (inverting)	8	8	1	5	167	4	9		1004	1061	1039	ASM2963622v1 _01768	GCF_003013635.1_ASM301363v1 _00713	GCF_033128185.1_ASM3312818v1 _01628	GCF_033128265.1_ASM3312826v1 _01633		GCF_004119355.1_ASM411935v1 _00729		E88.fna_01806	Q7451 _02643	Q7452 _01770
group_486		hypothetical protein	8	8	1	5	2557	46	2		119	503	370		GCF_003013635.1_ASM301363v1 _02202	GCF_033128185.1_ASM3312818v1 _01784	GCF_033128265.1_ASM3312826v1 _01791	ASM3312828v1 _01844	GCF_004119355.1_ASM411935v1 _00890		E88.fna_01966	Q7451 _01035	Q7452 _01933
gno		hypothetical protein	8	8	1	5	2572	9	10		233	776	306	ASM2963622v1 _01936	GCF_003013635.1_ASM301363v1 _02215	GCF_033128185.1_ASM3312818v1 _01799	GCF_033128265.1_ASM3312826v1 _01804		GCF_004119355.1_ASM411935v1 _00902		E88.fna_01978	Q7451 _01050	Q7452 _01948
group_493		hypothetical protein	8	8	1	5	4064	1	189		173	173	173	ASM2963622v1 _01971	GCF_003013635.1_ASM301363v1 _01785	GCF_033128185.1_ASM3312818v1 _01839	GCF_033128265.1_ASM3312826v1 _01839		GCF_004119355.1_ASM411935v1 _00937		E88.fna_02012	Q7451 _01085	Q7452 _01983
group_521		hypothetical protein	8	8	1	5	3738	10	1		1298	1298	1298	ASM2963622v1 _02328	GCF_003013635.1_ASM301363v1 _00364	GCF_033128185.1_ASM3312818v1 _02280	GCF_033128265.1_ASM3312826v1 _02235	ASM3312828v1 _02242	GCF_004119355.1_ASM411935v1 _01136	ASM76232v1 _00194	E88.fna_02422			!
gltS_3		Sodium/glutamate symporter	8	8	1	5	3725	139	1		1211	1211	1211	ASM2963622v1 _02341	GCF_003013635.1_ASM301363v1 _00351	GCF_033128185.1_ASM3312818v1 _02294	GCF_033128265.1_ASM3312826v1 _02248		GCF_004119355.1_ASM411935v1 _01123	ASM76232v1 _00181		Q7451 _01210	Q7452 _02414
group_53		hypothetical protein	8	8	1	5	1972	13	4		3608	3899	3774	ASM2963622v1 _00465	GCF_003013635.1_ASM301363v1 _02573	GCF_033128185.1_ASM3312818v1 _00316	GCF_033128265.1_ASM3312826v1 _00322	ASM3312828v1 _00328	GCF_004119355.1_ASM411935v1 _02824	ASM76232v1 _00720	E88.fna_00471			!
rhaR_5		HTH-type transcriptional activator RhaR	8	8	1	5	2769	17	4		731	1253	1065			GCF_033128185.1_ASM3312818v1 _02550	GCF_033128265.1_ASM3312826v1 _02487	ASM3312828v1 _02443	GCF_004119355.1_ASM411935v1 _02489	ASM76232v1 _01625	E88.fna_02601	Q7451 _01326	Q7452 _02592
group_548		hypothetical protein	8	8	1	5	475	1	138		398	608	581	ASM2963622v1 _02696	GCF_003013635.1_ASM301363v1 _02530	GCF_033128185.1_ASM3312818v1 _02902	GCF_033128265.1_ASM3312826v1 _02849	ASM3312828v1 _02815		ASM76232v1 _00081		Q7451 _02754	Q7452 _02820
agrA		hypothetical protein	8	8	1	5	3030	20	3		143	398	254	ASM2963622v1 _00602	GCF_003013635.1_ASM301363v1 _01326	GCF_033128185.1_ASM3312818v1 _00453	GCF_033128265.1_ASM3312826v1 _00459	ASM3312828v1 _00470	GCF_004119355.1_ASM411935v1 _02605	ASM76232v1 _02581	E88.fna_00615			!
group_706		hypothetical protein	8	8	1	5	3073	6	34		257	326	295	ASM2963622v1 _00622	GCF_003013635.1_ASM301363v1 _01306		GCF_033128265.1_ASM3312826v1 _00480	ASM3312828v1 _00492	GCF_004119355.1_ASM411935v1 _02630	ASM76232v1 _02603	E88.fna_00640		Q7452 _00631
carE_1		Caffeyl-CoA reductase-Etf complex subunit CarE	8	8	1	5	3383	5	18		977	1010	1005	ASM2963622v1 _00707	GCF_003013635.1_ASM301363v1 _02749	GCF_033128185.1_ASM3312818v1 _00552	GCF_033128265.1_ASM3312826v1 _00567	ASM3312828v1 _00576			E88.fna_00716	Q7451 _02865	Q7452 _00705
ytrA_2		HTH-type transcriptional repressor YtrA	8	8	1	5	2570	9	11		377	377	377	ASM2963622v1 _01935	GCF_003013635.1_ASM301363v1 _02214	GCF_033128185.1_ASM3312818v1 _01796	GCF_033128265.1_ASM3312826v1 _01803		GCF_004119355.1_ASM411935v1 _00901		E88.fna_01977	Q7451 _01047	Q7452 _01945
group_755		hypothetical protein	8	8	1	5	1619	1	608		419	680	647	ASM2963622v1 _00850	GCF_003013635.1_ASM301363v1 _01652	GCF_033128185.1_ASM3312818v1 _00693	GCF_033128265.1_ASM3312826v1 _00710	ASM3312828v1 _00804	GCF_004119355.1_ASM411935v1 _02087	ASM76232v1 _01860	E88.fna_00865			!
group_773		hypothetical protein	8	8	1	5	3635	8	14		626	626	626	ASM2963622v1 _00921	GCF_003013635.1_ASM301363v1 _00808		GCF_033128265.1_ASM3312826v1 _00781	ASM3312828v1 _00872	GCF_004119355.1_ASM411935v1 _02015	ASM76232v1 _01928	E88.fna_00937	Q7451 _00840
group_792		hypothetical protein	8	8	1	5	786	1	692		1457	1457	1457	ASM2963622v1 _01111	GCF_003013635.1_ASM301363v1 _01010	GCF_033128185.1_ASM3312818v1 _00948	GCF_033128265.1_ASM3312826v1 _00971		GCF_004119355.1_ASM411935v1 _01499		E88.fna_01116	Q7451 _02517	Q7452 _01096
group_793		hypothetical protein	8	8	1	5	1490	1	491		188	188	188	ASM2963622v1 _01119	GCF_003013635.1_ASM301363v1 _01019	GCF_033128185.1_ASM3312818v1 _00956	GCF_033128265.1_ASM3312826v1 _00979		GCF_004119355.1_ASM411935v1 _01507		E88.fna_01124	Q7451 _02509	Q7452 _01105
group_795		hypothetical protein	8	8	1	5	1491	1	490		302	302	302	ASM2963622v1 _01120	GCF_003013635.1_ASM301363v1 _01020	GCF_033128185.1_ASM3312818v1 _00957	GCF_033128265.1_ASM3312826v1 _00980		GCF_004119355.1_ASM411935v1 _01508		E88.fna_01125	Q7451 _02508	Q7452 _01106
group_796		hypothetical protein	8	8	1	5	1494	1	487		419	419	419	ASM2963622v1 _01123	GCF_003013635.1_ASM301363v1 _01023	GCF_033128185.1_ASM3312818v1 _00960	GCF_033128265.1_ASM3312826v1 _00983		GCF_004119355.1_ASM411935v1 _01511		E88.fna_01128	Q7451 _02505	Q7452 _01109
group_797		hypothetical protein	8	8	1	5	1495	1	486		872	890	874	ASM2963622v1 _01124	GCF_003013635.1_ASM301363v1 _01024	GCF_033128185.1_ASM3312818v1 _00961	GCF_033128265.1_ASM3312826v1 _00984		GCF_004119355.1_ASM411935v1 _01512		E88.fna_01129	Q7451 _02504	Q7452 _01110
group_798		hypothetical protein	8	8	1	5	1496	1	485		410	464	454	ASM2963622v1 _01125	GCF_003013635.1_ASM301363v1 _01025	GCF_033128185.1_ASM3312818v1 _00962	GCF_033128265.1_ASM3312826v1 _00985		GCF_004119355.1_ASM411935v1 _01513		E88.fna_01130	Q7451 _02503	Q7452 _01111
group_799		hypothetical protein	8	8	1	5	1497	1	484		215	224	216	ASM2963622v1 _01126	GCF_003013635.1_ASM301363v1 _01026	GCF_033128185.1_ASM3312818v1 _00963	GCF_033128265.1_ASM3312826v1 _00986		GCF_004119355.1_ASM411935v1 _01514		E88.fna_01131	Q7451 _02502	Q7452 _01112
group_801		hypothetical protein	8	8	1	5	1527	1	639		560	560	560	ASM2963622v1 _01131	GCF_003013635.1_ASM301363v1 _01032	GCF_033128185.1_ASM3312818v1 _00968	GCF_033128265.1_ASM3312826v1 _00991		GCF_004119355.1_ASM411935v1 _01519		E88.fna_01136	Q7451 _02497	Q7452 _01117
group_802		hypothetical protein	8	8	1	5	1531	1	643		821	1892	1758	ASM2963622v1 _01134	GCF_003013635.1_ASM301363v1 _01035	GCF_033128185.1_ASM3312818v1 _00971	GCF_033128265.1_ASM3312826v1 _00994		GCF_004119355.1_ASM411935v1 _01522		E88.fna_01139	Q7451 _02494	Q7452 _01121
group_804		hypothetical protein	8	8	1	5	1534	1	646		1082	1082	1082	ASM2963622v1 _01137	GCF_003013635.1_ASM301363v1 _01038	GCF_033128185.1_ASM3312818v1 _00974	GCF_033128265.1_ASM3312826v1 _00997		GCF_004119355.1_ASM411935v1 _01525		E88.fna_01142	Q7451 _02491	Q7452 _01124
group_805		hypothetical protein	8	8	1	5	1535	1	647		755	791	776	ASM2963622v1 _01138	GCF_003013635.1_ASM301363v1 _01039	GCF_033128185.1_ASM3312818v1 _00975	GCF_033128265.1_ASM3312826v1 _00998		GCF_004119355.1_ASM411935v1 _01526		E88.fna_01143	Q7451 _02490	Q7452 _01125
group_806		hypothetical protein	8	8	1	5	1537	1	649		176	215	207	ASM2963622v1 _01140	GCF_003013635.1_ASM301363v1 _01041	GCF_033128185.1_ASM3312818v1 _00977	GCF_033128265.1_ASM3312826v1 _01000		GCF_004119355.1_ASM411935v1 _01528		E88.fna_01145	Q7451 _02488	Q7452 _01127
group_830		hypothetical protein	8	8	1	5	3232	94	1		734	770	758	ASM2963622v1 _01341	GCF_003013635.1_ASM301363v1 _00201	GCF_033128185.1_ASM3312818v1 _01178	GCF_033128265.1_ASM3312826v1 _01202	ASM3312828v1 _01219	GCF_004119355.1_ASM411935v1 _01749	ASM76232v1 _02426	E88.fna_01361			!
cas2_1		CRISPR-associated endoribonuclease Cas2	8	8	1	5	1130	5	27		278	278	278	ASM2963622v1 _01421	GCF_003013635.1_ASM301363v1 _00282		GCF_033128265.1_ASM3312826v1 _01282	ASM3312828v1 _01300	GCF_004119355.1_ASM411935v1 _01567	ASM76232v1 _02507	E88.fna_01184		Q7452 _01416
group_845	cas1_1	CRISPR-associated endonuclease Cas1	8	8	1	5	1129	5	28		992	992	992	ASM2963622v1 _01422	GCF_003013635.1_ASM301363v1 _00283		GCF_033128265.1_ASM3312826v1 _01283	ASM3312828v1 _01301	GCF_004119355.1_ASM411935v1 _01566	ASM76232v1 _02508	E88.fna_01183		Q7452 _01417
group_846		hypothetical protein	8	8	1	5	1288	5	32		1082	1082	1082	ASM2963622v1 _01425	GCF_003013635.1_ASM301363v1 _00286		GCF_033128265.1_ASM3312826v1 _01286	ASM3312828v1 _01305	GCF_004119355.1_ASM411935v1 _01563	ASM76232v1 _02512	E88.fna_01180		Q7452 _01420
group_858		hypothetical protein	8	8	1	5	2963	1	1050		503	503	503	ASM2963622v1 _01528		GCF_033128185.1_ASM3312818v1 _01362	GCF_033128265.1_ASM3312826v1 _01394	ASM3312828v1 _01407	GCF_004119355.1_ASM411935v1 _00454	ASM76232v1 _01343	E88.fna_01532	Q7451 _00669
srmB_2		ATP-dependent RNA helicase SrmB	8	8	1	5	2448	3	10		2600	2606	2603	ASM2963622v1 _01538	GCF_003013635.1_ASM301363v1 _02681		GCF_033128265.1_ASM3312826v1 _01404	ASM3312828v1 _01425	GCF_004119355.1_ASM411935v1 _00464	ASM76232v1 _01325	E88.fna_01542		Q7452 _01540
group_861		hypothetical protein	8	8	1	5	2934	3	21		122	575	405	ASM2963622v1 _01552	GCF_003013635.1_ASM301363v1 _02331	GCF_033128185.1_ASM3312818v1 _01416	GCF_033128265.1_ASM3312826v1 _01418	ASM3312828v1 _01438		ASM76232v1 _01312		Q7451 _00662	Q7452 _01554
group_89		hypothetical protein	8	8	1	5	1127	232	1		140	170	151		GCF_003013635.1_ASM301363v1 _01685	GCF_033128185.1_ASM3312818v1 _01270	GCF_033128265.1_ASM3312826v1 _01294	ASM3312828v1 _01315	GCF_004119355.1_ASM411935v1 _01833	ASM76232v1 _02522		Q7451 _00027	Q7452 _01428
iolD_2		3D-(3,5/4)-trihydroxycyclohexane-1,2-dione hydrolase	8	8	1	5	181	4	31		1130	1130	1130	ASM2963622v1 _01754	GCF_003013635.1_ASM301363v1 _00699	GCF_033128185.1_ASM3312818v1 _01615	GCF_033128265.1_ASM3312826v1 _01619		GCF_004119355.1_ASM411935v1 _00716		E88.fna_01793	Q7451 _02629	Q7452 _01756
group_943		hypothetical protein	8	8	1	5	2567	9	1		635	638	637	ASM2963622v1 _01933	GCF_003013635.1_ASM301363v1 _02212	GCF_033128185.1_ASM3312818v1 _01794	GCF_033128265.1_ASM3312826v1 _01801		GCF_004119355.1_ASM411935v1 _00899		E88.fna_01975	Q7451 _01045	Q7452 _01943
codY_2		hypothetical protein	8	8	1	5	2573	9	8		311	311	311	ASM2963622v1 _01937	GCF_003013635.1_ASM301363v1 _02216	GCF_033128185.1_ASM3312818v1 _01800	GCF_033128265.1_ASM3312826v1 _01805		GCF_004119355.1_ASM411935v1 _00903		E88.fna_01979	Q7451 _01052	Q7452 _01950
group_949		hypothetical protein	8	8	1	5	4065	1	190		392	392	392	ASM2963622v1 _01972	GCF_003013635.1_ASM301363v1 _01786	GCF_033128185.1_ASM3312818v1 _01840	GCF_033128265.1_ASM3312826v1 _01840		GCF_004119355.1_ASM411935v1 _00938		E88.fna_02013	Q7451 _01086	Q7452 _01984
yeiL		Regulatory protein YeiL	8	8	1	5	4066	1	191		374	617	586	ASM2963622v1 _01973	GCF_003013635.1_ASM301363v1 _01787	GCF_033128185.1_ASM3312818v1 _01841	GCF_033128265.1_ASM3312826v1 _01841		GCF_004119355.1_ASM411935v1 _00939		E88.fna_02014	Q7451 _01088	Q7452 _01985
group_953		hypothetical protein	8	8	1	5	435	1	63		143	383	323	ASM2963622v1 _01982	GCF_003013635.1_ASM301363v1 _01796	GCF_033128185.1_ASM3312818v1 _01850	GCF_033128265.1_ASM3312826v1 _01850	ASM3312828v1 _01888	GCF_004119355.1_ASM411935v1 _00947	ASM76232v1 _00607	E88.fna_02022			!
group_101		hypothetical protein	7	7	1	5	842	1	822		137	140	139	ASM2963622v1 _01099	GCF_003013635.1_ASM301363v1 _00998	GCF_033128185.1_ASM3312818v1 _00939	GCF_033128265.1_ASM3312826v1 _00959	ASM3312828v1 _00755	GCF_004119355.1_ASM411935v1 _01489		E88.fna_01106			!
group_1069		hypothetical protein	7	7	1	5	3838	1	112		452	461	455	ASM2963622v1 _02762	GCF_003013635.1_ASM301363v1 _02712	GCF_033128185.1_ASM3312818v1 _02913	GCF_033128265.1_ASM3312826v1 _02836	ASM3312828v1 _02800		ASM76232v1 _00067		Q7451 _02385
group_1084		hypothetical protein	7	7	1	5	4006	67	2		557	917	865			GCF_033128185.1_ASM3312818v1 _01305		ASM3312828v1 _01352	GCF_004119355.1_ASM411935v1 _00402	ASM76232v1 _02770	E88.fna_01480	Q7451 _02832	Q7452 _01465
sigV_1		RNA polymerase sigma factor SigV	7	7	1	5	3027	100	1		539	539	539	ASM2963622v1 _00600	GCF_003013635.1_ASM301363v1 _01328		GCF_033128265.1_ASM3312826v1 _00457		GCF_004119355.1_ASM411935v1 _02603		E88.fna_00613	Q7451 _02117	Q7452 _00599
group_1377		hypothetical protein	7	7	1	5	2424	121	8		308	308	308	ASM2963622v1 _00653	GCF_003013635.1_ASM301363v1 _01275	GCF_033128185.1_ASM3312818v1 _00499	GCF_033128265.1_ASM3312826v1 _00513	ASM3312828v1 _00524		ASM76232v1 _02635		Q7451 _02270
pxpA		5-oxoprolinase subunit A	7	7	1	5	2420	121	4		770	770	770	ASM2963622v1 _00655	GCF_003013635.1_ASM301363v1 _01273	GCF_033128185.1_ASM3312818v1 _00501	GCF_033128265.1_ASM3312826v1 _00515	ASM3312828v1 _00526		ASM76232v1 _02637		Q7451 _02268
pxpB		5-oxoprolinase subunit B	7	7	1	5	2422	121	2		743	743	743	ASM2963622v1 _00657	GCF_003013635.1_ASM301363v1 _01271	GCF_033128185.1_ASM3312818v1 _00503	GCF_033128265.1_ASM3312826v1 _00517	ASM3312828v1 _00528		ASM76232v1 _02639		Q7451 _02266
group_139		hypothetical protein	7	7	1	5	700	1	1008		878	902	885	ASM2963622v1 _01086	GCF_003013635.1_ASM301363v1 _00985		GCF_033128265.1_ASM3312826v1 _00946	ASM3312828v1 _00743		ASM76232v1 _00359	E88.fna_01098	Q7451 _02533
group_1419		hypothetical protein	7	7	1	5	3451	123	2		140	140	140	ASM2963622v1 _00769	GCF_003013635.1_ASM301363v1 _02139	GCF_033128185.1_ASM3312818v1 _00614	GCF_033128265.1_ASM3312826v1 _00629	ASM3312828v1 _00640				Q7451 _01782	Q7452 _00767
group_1568		hypothetical protein	7	7	1	5	1414	1	495		200	200	200	ASM2963622v1 _01114		GCF_033128185.1_ASM3312818v1 _00951	GCF_033128265.1_ASM3312826v1 _00974	ASM3312828v1 _00766	GCF_004119355.1_ASM411935v1 _01502		E88.fna_01119	Q7451 _02514
hypA_1		Hydrogenase maturation factor HypA	7	7	1	5	1498	1	483		326	326	326	ASM2963622v1 _01127	GCF_003013635.1_ASM301363v1 _01027	GCF_033128185.1_ASM3312818v1 _00964	GCF_033128265.1_ASM3312826v1 _00987		GCF_004119355.1_ASM411935v1 _01515		E88.fna_01132	Q7451 _02501
elaA		Protein ElaA	7	7	1	5	1307	40	1		446	458	449	ASM2963622v1 _01194	GCF_003013635.1_ASM301363v1 _00054		GCF_033128265.1_ASM3312826v1 _01054		GCF_004119355.1_ASM411935v1 _01593		E88.fna_01210	Q7451 _00274	Q7452 _01180
group_1717		hypothetical protein	7	7	1	5	2867	44	2		95	887	434	ASM2963622v1 _01597	GCF_003013635.1_ASM301363v1 _00544		GCF_033128265.1_ASM3312826v1 _01464	ASM3312828v1 _01484	GCF_004119355.1_ASM411935v1 _00521	ASM76232v1 _01266	E88.fna_01599			!
yacG_2		hypothetical protein	7	7	1	5	4084	1	209		509	509	509	ASM2963622v1 _01995	GCF_003013635.1_ASM301363v1 _01817	GCF_033128185.1_ASM3312818v1 _01864	GCF_033128265.1_ASM3312826v1 _01871	ASM3312828v1 _01897		ASM76232v1 _00598			Q7452 _01995
tenI		Thiazole tautomerase	7	7	1	5	115	12	6		593	593	593	ASM2963622v1 _01803	GCF_003013635.1_ASM301363v1 _00748		GCF_033128265.1_ASM3312826v1 _01668		GCF_004119355.1_ASM411935v1 _00767		E88.fna_01843	Q7451 _02678	Q7452 _01805
thiG		Thiazole synthase	7	7	1	5	112	12	4		767	767	767	ASM2963622v1 _01805	GCF_003013635.1_ASM301363v1 _00750		GCF_033128265.1_ASM3312826v1 _01670		GCF_004119355.1_ASM411935v1 _00770		E88.fna_01846	Q7451 _02680	Q7452 _01807
group_187		hypothetical protein	7	7	1	5	3014	45	1		350	497	476	ASM2963622v1 _00630	GCF_003013635.1_ASM301363v1 _01298		GCF_033128265.1_ASM3312826v1 _00488	ASM3312828v1 _00500	GCF_004119355.1_ASM411935v1 _02638	ASM76232v1 _02611	E88.fna_00648			!
group_1889		hypothetical protein	7	7	1	5	2964	142	1		1178	1178	1178	ASM2963622v1 _02016	GCF_003013635.1_ASM301363v1 _01839	GCF_033128185.1_ASM3312818v1 _01904	GCF_033128265.1_ASM3312826v1 _01926	ASM3312828v1 _01939		ASM76232v1 _00556		Q7451 _02706
group_194		hypothetical protein	7	7	1	5	3450	123	1		4550	7247	5984	ASM2963622v1 _00768	GCF_003013635.1_ASM301363v1 _02138	GCF_033128185.1_ASM3312818v1 _00613	GCF_033128265.1_ASM3312826v1 _00628	ASM3312828v1 _00639				Q7451 _01783	Q7452 _00766
group_202		hypothetical protein	7	7	1	5	841	1	821		200	200	200	ASM2963622v1 _01100	GCF_003013635.1_ASM301363v1 _00999	GCF_033128185.1_ASM3312818v1 _00940	GCF_033128265.1_ASM3312826v1 _00960	ASM3312828v1 _00756	GCF_004119355.1_ASM411935v1 _01490		E88.fna_01107			!
group_2030		hypothetical protein	7	7	1	5	2504	1	726		455	491	460	ASM2963622v1 _02444	GCF_003013635.1_ASM301363v1 _02387	GCF_033128185.1_ASM3312818v1 _02476	GCF_033128265.1_ASM3312826v1 _02415		GCF_004119355.1_ASM411935v1 _01031		E88.fna_02526	Q7451 _00049
group_2129		hypothetical protein	7	7	1	5	3988	24	2		608	998	942		GCF_003013635.1_ASM301363v1 _01731		GCF_033128265.1_ASM3312826v1 _01346	ASM3312828v1 _01368	GCF_004119355.1_ASM411935v1 _00413	ASM76232v1 _02755	E88.fna_01491		Q7452 _01479
mscL_2		Large-conductance mechanosensitive channel	7	7	1	5	1577	58	2		275	275	275			GCF_033128185.1_ASM3312818v1 _00711		ASM3312828v1 _00821	GCF_004119355.1_ASM411935v1 _02070	ASM76232v1 _01877	E88.fna_00882	Q7451 _00786	Q7452 _00862
group_218		hypothetical protein	7	7	1	5	4092	1	1137		860	860	860	ASM2963622v1 _02002	GCF_003013635.1_ASM301363v1 _01825	GCF_033128185.1_ASM3312818v1 _01870	GCF_033128265.1_ASM3312826v1 _01879	ASM3312828v1 _01906		ASM76232v1 _00589			Q7452 _02000
group_2219		hypothetical protein	7	7	1	5	459	35	2		239	260	242			GCF_033128185.1_ASM3312818v1 _02907		ASM3312828v1 _02830	GCF_004119355.1_ASM411935v1 _00052	ASM76232v1 _00096	E88.fna_02788	Q7451 _02379	Q7452 _02771
group_2315		hypothetical protein	7	7	1	5	1876	106	1		824	824	824	ASM2963622v1 _00489	GCF_003013635.1_ASM301363v1 _01923		GCF_033128265.1_ASM3312826v1 _00346		GCF_004119355.1_ASM411935v1 _02798		E88.fna_00498	Q7451 _00461	Q7452 _00488
proX		Prolyl-tRNA editing protein ProX	7	7	1	5	3021	6	1		485	485	485	ASM2963622v1 _00627	GCF_003013635.1_ASM301363v1 _01301		GCF_033128265.1_ASM3312826v1 _00485	ASM3312828v1 _00497	GCF_004119355.1_ASM411935v1 _02635	ASM76232v1 _02608	E88.fna_00645			!
gcdB		Glutaconyl-CoA decarboxylase subunit beta	7	7	1	5	2426	121	6		1148	1148	1148	ASM2963622v1 _00651	GCF_003013635.1_ASM301363v1 _01277	GCF_033128185.1_ASM3312818v1 _00497	GCF_033128265.1_ASM3312826v1 _00511	ASM3312828v1 _00522		ASM76232v1 _02633		Q7451 _02272
nqrA		Na(+)-translocating NADH-quinone reductase subunit A	7	7	1	5	2425	121	7		326	326	326	ASM2963622v1 _00652	GCF_003013635.1_ASM301363v1 _01276	GCF_033128185.1_ASM3312818v1 _00498	GCF_033128265.1_ASM3312826v1 _00512	ASM3312828v1 _00523		ASM76232v1 _02634		Q7451 _02271
mntH		Divalent metal cation transporter MntH	7	7	1	5	2421	121	3		1217	1217	1217	ASM2963622v1 _00656	GCF_003013635.1_ASM301363v1 _01272	GCF_033128185.1_ASM3312818v1 _00502	GCF_033128265.1_ASM3312826v1 _00516	ASM3312828v1 _00527		ASM76232v1 _02638		Q7451 _02267
pxpC		5-oxoprolinase subunit C	7	7	1	5	2423	121	1		1025	1025	1025	ASM2963622v1 _00658	GCF_003013635.1_ASM301363v1 _01270	GCF_033128185.1_ASM3312818v1 _00504	GCF_033128265.1_ASM3312826v1 _00518	ASM3312828v1 _00529		ASM76232v1 _02640		Q7451 _02265
group_2352		hypothetical protein	7	7	1	5	1470	1	636		332	332	332	ASM2963622v1 _01130	GCF_003013635.1_ASM301363v1 _01031	GCF_033128185.1_ASM3312818v1 _00967	GCF_033128265.1_ASM3312826v1 _00990		GCF_004119355.1_ASM411935v1 _01518		E88.fna_01135	Q7451 _02498
gloB_3		Hydroxyacylglutathione hydrolase	7	7	1	5	3115	88	1		815	815	815	ASM2963622v1 _01228	GCF_003013635.1_ASM301363v1 _00088		GCF_033128265.1_ASM3312826v1 _01088	ASM3312828v1 _01102	GCF_004119355.1_ASM411935v1 _01629	ASM76232v1 _02311	E88.fna_01245			!
group_237		hypothetical protein	7	7	1	5	1950	72	1		1124	1262	1242	ASM2963622v1 _00487	GCF_003013635.1_ASM301363v1 _01925		GCF_033128265.1_ASM3312826v1 _00344		GCF_004119355.1_ASM411935v1 _02800		E88.fna_00496	Q7451 _00459	Q7452 _00486
group_2453		hypothetical protein	7	7	1	5	3987	24	3		275	275	275		GCF_003013635.1_ASM301363v1 _01732		GCF_033128265.1_ASM3312826v1 _01347	ASM3312828v1 _01369	GCF_004119355.1_ASM411935v1 _00414	ASM76232v1 _02754	E88.fna_01492		Q7452 _01480
yddE		putative isomerase YddE	7	7	1	5	3986	24	1		311	311	311		GCF_003013635.1_ASM301363v1 _01733		GCF_033128265.1_ASM3312826v1 _01348	ASM3312828v1 _01370	GCF_004119355.1_ASM411935v1 _00415	ASM76232v1 _02753	E88.fna_01493		Q7452 _01481
group_2456		hypothetical protein	7	7	1	5	3938	1	951		587	587	587		GCF_003013635.1_ASM301363v1 _01754	GCF_033128185.1_ASM3312818v1 _01340		ASM3312828v1 _01385	GCF_004119355.1_ASM411935v1 _00432	ASM76232v1 _02738	E88.fna_01510		Q7452 _01510
group_2604		hypothetical protein	7	7	1	5	3883	2	24		302	302	302			GCF_033128185.1_ASM3312818v1 _02944		ASM3312828v1 _02871	GCF_004119355.1_ASM411935v1 _00012	ASM76232v1 _00022	E88.fna_02829	Q7451 _02417	Q7452 _02804
group_292		hypothetical protein	7	7	1	5	3940	1	952		188	188	188		GCF_003013635.1_ASM301363v1 _01756	GCF_033128185.1_ASM3312818v1 _01342		ASM3312828v1 _01387	GCF_004119355.1_ASM411935v1 _00434	ASM76232v1 _02736	E88.fna_01512		Q7452 _01512
kipR		HTH-type transcriptional regulator KipR	7	7	1	5	2419	121	5		785	791	785	ASM2963622v1 _00654	GCF_003013635.1_ASM301363v1 _01274	GCF_033128185.1_ASM3312818v1 _00500	GCF_033128265.1_ASM3312826v1 _00514	ASM3312828v1 _00525		ASM76232v1 _02636		Q7451 _02269
group_338		hypothetical protein	7	7	1	5	733	1	804		110	521	239			GCF_033128185.1_ASM3312818v1 _00944		ASM3312828v1 _00761	GCF_004119355.1_ASM411935v1 _01495	ASM76232v1 _02096	E88.fna_01112	Q7451 _02521	Q7452 _01094
group_38		hypothetical protein	7	7	1	5	1977	37	1		431	1697	1514		GCF_003013635.1_ASM301363v1 _02576	GCF_033128185.1_ASM3312818v1 _00313		ASM3312828v1 _00325	GCF_004119355.1_ASM411935v1 _02827	ASM76232v1 _00723	E88.fna_00468	Q7451 _00433
carD_1		Caffeyl-CoA reductase-Etf complex subunit CarD	7	7	1	5	3382	5	14		779	779	779	ASM2963622v1 _00706		GCF_033128185.1_ASM3312818v1 _00551	GCF_033128265.1_ASM3312826v1 _00566	ASM3312828v1 _00575			E88.fna_00715	Q7451 _02866	Q7452 _00704
group_438		hypothetical protein	7	7	1	5	840	1	820		311	311	311	ASM2963622v1 _01101	GCF_003013635.1_ASM301363v1 _01000	GCF_033128185.1_ASM3312818v1 _00941	GCF_033128265.1_ASM3312826v1 _00961	ASM3312828v1 _00757	GCF_004119355.1_ASM411935v1 _01491		E88.fna_01108			!
group_507		hypothetical protein	7	7	1	5	3532	107	1		1049	1049	1049	ASM2963622v1 _02102	GCF_003013635.1_ASM301363v1 _01539		GCF_033128265.1_ASM3312826v1 _02010	ASM3312828v1 _02020	GCF_004119355.1_ASM411935v1 _01428	ASM76232v1 _00477	E88.fna_02130			!
group_569		hypothetical protein	7	7	1	5	3785	1	165		428	494	446	ASM2963622v1 _02765	GCF_003013635.1_ASM301363v1 _02715	GCF_033128185.1_ASM3312818v1 _02892	GCF_033128265.1_ASM3312826v1 _02839	ASM3312828v1 _02802		ASM76232v1 _00069		Q7451 _02868
group_598		hypothetical protein	7	7	1	5	460	35	1		326	494	362			GCF_033128185.1_ASM3312818v1 _02906		ASM3312828v1 _02829	GCF_004119355.1_ASM411935v1 _00053	ASM76232v1 _00095	E88.fna_02787	Q7451 _02378	Q7452 _02770
group_675		hypothetical protein	7	7	1	5	1969	13	8		890	890	890	ASM2963622v1 _00468	GCF_003013635.1_ASM301363v1 _02570		GCF_033128265.1_ASM3312826v1 _00325		GCF_004119355.1_ASM411935v1 _02819		E88.fna_00476	Q7451 _00440	Q7452 _00467
group_676		hypothetical protein	7	7	1	5	1968	13	9		1982	1982	1982	ASM2963622v1 _00469	GCF_003013635.1_ASM301363v1 _02569		GCF_033128265.1_ASM3312826v1 _00326		GCF_004119355.1_ASM411935v1 _02818		E88.fna_00477	Q7451 _00441	Q7452 _00468
ribB		3,4-dihydroxy-2-butanone 4-phosphate synthase	7	7	1	5	1846	8	12		176	638	242	ASM2963622v1 _00920	GCF_003013635.1_ASM301363v1 _00807		GCF_033128265.1_ASM3312826v1 _00780		GCF_004119355.1_ASM411935v1 _02016		E88.fna_00936	Q7451 _00839	Q7452 _00911
group_800		hypothetical protein	7	7	1	5	1522	1	635		1097	1097	1097	ASM2963622v1 _01129	GCF_003013635.1_ASM301363v1 _01030	GCF_033128185.1_ASM3312818v1 _00966	GCF_033128265.1_ASM3312826v1 _00989		GCF_004119355.1_ASM411935v1 _01517		E88.fna_01134	Q7451 _02499
sstT		Serine/threonine transporter SstT	7	7	1	5	2866	73	2		812	1169	1118			GCF_033128185.1_ASM3312818v1 _01462		ASM3312828v1 _01486	GCF_004119355.1_ASM411935v1 _00523	ASM76232v1 _01264	E88.fna_01601	Q7451 _00615	Q7452 _01601
group_913		hypothetical protein	7	7	1	5	111	12	3		800	803	802	ASM2963622v1 _01806	GCF_003013635.1_ASM301363v1 _00751		GCF_033128265.1_ASM3312826v1 _01671		GCF_004119355.1_ASM411935v1 _00771		E88.fna_01847	Q7451 _02681	Q7452 _01808
group_957		hypothetical protein	7	7	1	5	4091	1	1139		158	1331	500	ASM2963622v1 _02001	GCF_003013635.1_ASM301363v1 _01824	GCF_033128185.1_ASM3312818v1 _01869	GCF_033128265.1_ASM3312826v1 _01878	ASM3312828v1 _01899		ASM76232v1 _00596			Q7452 _01999
group_965		hypothetical protein	7	7	1	5	3470	52	1		704	890	836		GCF_003013635.1_ASM301363v1 _01865	GCF_033128185.1_ASM3312818v1 _01931	GCF_033128265.1_ASM3312826v1 _01952	ASM3312828v1 _01965		ASM76232v1 _00530		Q7451 _01972	Q7452 _02075
ytrB_1		ABC transporter ATP-binding protein YtrB	7	7	1	5	3473	48	2		314	896	729		GCF_003013635.1_ASM301363v1 _01867	GCF_033128185.1_ASM3312818v1 _01933	GCF_033128265.1_ASM3312826v1 _01954	ASM3312828v1 _01967	GCF_004119355.1_ASM411935v1 _00998	ASM76232v1 _00528	E88.fna_02074			!
group_106		hypothetical protein	6	6	1	5	886	1	937		443	467	455	ASM2963622v1 _01075		GCF_033128185.1_ASM3312818v1 _00916	GCF_033128265.1_ASM3312826v1 _00935	ASM3312828v1 _00732	GCF_004119355.1_ASM411935v1 _01863		E88.fna_01089			!
group_1074		hypothetical protein	6	6	1	5	3773	1	131		251	281	276		GCF_003013635.1_ASM301363v1 _02729		GCF_033128265.1_ASM3312826v1 _02847	ASM3312828v1 _02810	GCF_004119355.1_ASM411935v1 _00066	ASM76232v1 _00076			Q7452 _02838
regX3_5		Sensory transduction protein regX3	6	6	1	5	4056	1	174		686	686	686	ASM2963622v1 _01968	GCF_003013635.1_ASM301363v1 _02739	GCF_033128185.1_ASM3312818v1 _01834	GCF_033128265.1_ASM3312826v1 _01835		GCF_004119355.1_ASM411935v1 _00934		E88.fna_02009			!
group_1125		hypothetical protein	6	6	1	5	465	1	108		161	422	335			GCF_033128185.1_ASM3312818v1 _02910		ASM3312828v1 _02825	GCF_004119355.1_ASM411935v1 _00057	ASM76232v1 _00091	E88.fna_02783	Q7451 _02382
group_1134		hypothetical protein	6	6	1	5	1867	18	8		386	386	386					ASM3312828v1 _00300	GCF_004119355.1_ASM411935v1 _02134	ASM76232v1 _00748	E88.fna_00443	Q7451 _00409	Q7452 _00437
group_12		hypothetical protein	6	6	1	5	3778	1	168		599	782	629	ASM2963622v1 _02767	GCF_003013635.1_ASM301363v1 _02735	GCF_033128185.1_ASM3312818v1 _02890	GCF_033128265.1_ASM3312826v1 _02841	ASM3312828v1 _02804		ASM76232v1 _00070				!
yknY_2		putative ABC transporter ATP-binding protein YknY	6	6	1	5	1847	8	11		665	665	665	ASM2963622v1 _00919	GCF_003013635.1_ASM301363v1 _00806		GCF_033128265.1_ASM3312826v1 _00779		GCF_004119355.1_ASM411935v1 _02017		E88.fna_00935	Q7451 _00838
group_1478		hypothetical protein	6	6	1	5	1842	131	1		140	140	140	ASM2963622v1 _00924	GCF_003013635.1_ASM301363v1 _00811	GCF_033128185.1_ASM3312818v1 _00765	GCF_033128265.1_ASM3312826v1 _00784					Q7451 _00843	Q7452 _00914
rpoH		RNA polymerase sigma factor RpoH	6	6	1	5	3963	122	2		545	545	545	ASM2963622v1 _01503	GCF_003013635.1_ASM301363v1 _01748	GCF_033128185.1_ASM3312818v1 _01334	GCF_033128265.1_ASM3312826v1 _01369					Q7451 _02851	Q7452 _01504
group_1563		hypothetical protein	6	6	1	5	792	1	806		200	200	200	ASM2963622v1 _01105	GCF_003013635.1_ASM301363v1 _01004		GCF_033128265.1_ASM3312826v1 _00965		GCF_004119355.1_ASM411935v1 _01494		E88.fna_01111		Q7452 _01093
group_1564		hypothetical protein	6	6	1	5	1097	19	2		185	185	185	ASM2963622v1 _01459	GCF_003013635.1_ASM301363v1 _01710	GCF_033128185.1_ASM3312818v1 _01296	GCF_033128265.1_ASM3312826v1 _01321	ASM3312828v1 _01342		ASM76232v1 _02780				!
group_1566		hypothetical protein	6	6	1	5	788	1	786		305	782	702	ASM2963622v1 _01109	GCF_003013635.1_ASM301363v1 _01008	GCF_033128185.1_ASM3312818v1 _00946	GCF_033128265.1_ASM3312826v1 _00969					Q7451 _02519	Q7452 _02206
group_164		hypothetical protein	6	6	1	5	4057	1	175		290	569	522	ASM2963622v1 _01969	GCF_003013635.1_ASM301363v1 _02740	GCF_033128185.1_ASM3312818v1 _01836	GCF_033128265.1_ASM3312826v1 _01836		GCF_004119355.1_ASM411935v1 _00935		E88.fna_02010			!
group_169		hypothetical protein	6	6	1	5	4060	1	179		287	287	287	ASM2963622v1 _01970	GCF_003013635.1_ASM301363v1 _02741	GCF_033128185.1_ASM3312818v1 _01837	GCF_033128265.1_ASM3312826v1 _01837		GCF_004119355.1_ASM411935v1 _00936		E88.fna_02011			!
group_1692		hypothetical protein	6	6	1	5	3960	122	5		866	866	866	ASM2963622v1 _01506	GCF_003013635.1_ASM301363v1 _01751	GCF_033128185.1_ASM3312818v1 _01337	GCF_033128265.1_ASM3312826v1 _01372					Q7451 _02855	Q7452 _01507
recF_1		DNA replication and repair protein RecF	6	6	1	5	4048	1	96		266	1673	788		GCF_003013635.1_ASM301363v1 _00863	GCF_033128185.1_ASM3312818v1 _01373		ASM3312828v1 _01904		ASM76232v1 _00591		Q7451 _01084	Q7452 _01982
group_1878		hypothetical protein	6	6	1	5	4052	1	170		2588	2588	2588	ASM2963622v1 _01965	GCF_003013635.1_ASM301363v1 _02736	GCF_033128185.1_ASM3312818v1 _01831	GCF_033128265.1_ASM3312826v1 _01832		GCF_004119355.1_ASM411935v1 _00931		E88.fna_02006			!
group_208		hypothetical protein	6	6	1	5	3964	122	1		179	362	209	ASM2963622v1 _01502	GCF_003013635.1_ASM301363v1 _01747	GCF_033128185.1_ASM3312818v1 _01333	GCF_033128265.1_ASM3312826v1 _01368					Q7451 _02796	Q7452 _01503
group_2116		IS200/IS605 family transposase ISClte2	6	6	1	5	3857	7	17		539	1055	797	ASM2963622v1 _02733	GCF_003013635.1_ASM301363v1 _02493		GCF_033128265.1_ASM3312826v1 _02886	ASM3312828v1 _02892	GCF_004119355.1_ASM411935v1 _00093		E88.fna_02841			!
group_2137		hypothetical protein	6	6	1	5	2921	229	1		98	98	98		GCF_003013635.1_ASM301363v1 _02344		GCF_033128265.1_ASM3312826v1 _01431	ASM3312828v1 _01451		ASM76232v1 _01299		Q7451 _00649	Q7452 _01567
group_2157		hypothetical protein	6	6	1	5	3086	80	1		272	272	272			GCF_033128185.1_ASM3312818v1 _01066		ASM3312828v1 _01104	GCF_004119355.1_ASM411935v1 _01631		E88.fna_01247	Q7451 _00234	Q7452 _01220
group_2249		hypothetical protein	6	6	1	5	3349	34	2		320	320	320					ASM3312828v1 _00462	GCF_004119355.1_ASM411935v1 _02596	ASM76232v1 _02573	E88.fna_00606	Q7451 _02110	Q7452 _00593
group_2252		hypothetical protein	6	6	1	5	3082	6	12		824	863	850					ASM3312828v1 _00486	GCF_004119355.1_ASM411935v1 _02624	ASM76232v1 _02597	E88.fna_00634	Q7451 _00106	Q7452 _01348
lolD_4		Lipoprotein-releasing system ATP-binding protein LolD	6	6	1	5	3652	49	2		638	638	638					ASM3312828v1 _02079	GCF_004119355.1_ASM411935v1 _01368	ASM76232v1 _00418	E88.fna_02190	Q7451 _01877	Q7452 _02193
group_2282		hypothetical protein	6	6	1	5	3843	1	100		299	302	301					ASM3312828v1 _02792	GCF_004119355.1_ASM411935v1 _00074	ASM76232v1 _00059	E88.fna_02860	Q7451 _02763	Q7452 _02829
group_2308		hypothetical protein	6	6	1	5	1868	137	1		437	437	437	ASM2963622v1 _00446	GCF_003013635.1_ASM301363v1 _01481	GCF_033128185.1_ASM3312818v1 _00299	GCF_033128265.1_ASM3312826v1 _00303	ASM3312828v1 _00310		ASM76232v1 _00738				!
gyrA_1		DNA gyrase subunit A	6	6	1	5	2254	63	2		2279	2432	2406	ASM2963622v1 _00150		GCF_033128185.1_ASM3312818v1 _00007	GCF_033128265.1_ASM3312826v1 _00007	ASM3312828v1 _00008			E88.fna_00048		Q7452 _00051
group_2313		hypothetical protein	6	6	1	5	1873	13	7		698	698	698	ASM2963622v1 _00467	GCF_003013635.1_ASM301363v1 _02571	GCF_033128185.1_ASM3312818v1 _00318	GCF_033128265.1_ASM3312826v1 _00324		GCF_004119355.1_ASM411935v1 _02820		E88.fna_00475			!
group_2334		hypothetical protein	6	6	1	5	1850	8	8		368	368	368	ASM2963622v1 _00916	GCF_003013635.1_ASM301363v1 _00803		GCF_033128265.1_ASM3312826v1 _00776		GCF_004119355.1_ASM411935v1 _02020		E88.fna_00932	Q7451 _00835
group_2335		hypothetical protein	6	6	1	5	1849	8	9		1094	1094	1094	ASM2963622v1 _00917	GCF_003013635.1_ASM301363v1 _00804		GCF_033128265.1_ASM3312826v1 _00777		GCF_004119355.1_ASM411935v1 _02019		E88.fna_00933	Q7451 _00836
group_2336		hypothetical protein	6	6	1	5	1848	8	10		1250	1250	1250	ASM2963622v1 _00918	GCF_003013635.1_ASM301363v1 _00805		GCF_033128265.1_ASM3312826v1 _00778		GCF_004119355.1_ASM411935v1 _02018		E88.fna_00934	Q7451 _00837
group_2369		hypothetical protein	6	6	1	5	3962	122	7		239	239	239	ASM2963622v1 _01504	GCF_003013635.1_ASM301363v1 _01749	GCF_033128185.1_ASM3312818v1 _01335	GCF_033128265.1_ASM3312826v1 _01370					Q7451 _02852	Q7452 _01505
group_2370		hypothetical protein	6	6	1	5	3959	122	4		542	542	542	ASM2963622v1 _01507	GCF_003013635.1_ASM301363v1 _01752	GCF_033128185.1_ASM3312818v1 _01338	GCF_033128265.1_ASM3312826v1 _01373					Q7451 _02856	Q7452 _01508
group_2373		hypothetical protein	6	6	1	5	2937	3	25		257	257	257	ASM2963622v1 _01549	GCF_003013635.1_ASM301363v1 _02328	GCF_033128185.1_ASM3312818v1 _01414	GCF_033128265.1_ASM3312826v1 _01415		GCF_004119355.1_ASM411935v1 _00475		E88.fna_01553			!
thiS		Sulfur carrier protein ThiS	6	6	1	5	110	12	2		194	194	194	ASM2963622v1 _01807	GCF_003013635.1_ASM301363v1 _00752		GCF_033128265.1_ASM3312826v1 _01672		GCF_004119355.1_ASM411935v1 _00772		E88.fna_01848	Q7451 _02682
group_2391	sasA_11	Adaptive-response sensory-kinase SasA	6	6	1	5	4054	1	172		989	989	989	ASM2963622v1 _01967	GCF_003013635.1_ASM301363v1 _02738	GCF_033128185.1_ASM3312818v1 _01833	GCF_033128265.1_ASM3312826v1 _01834		GCF_004119355.1_ASM411935v1 _00933		E88.fna_02008			!
group_2392		hypothetical protein	6	6	1	5	4075	1	200		629	629	629	ASM2963622v1 _01976	GCF_003013635.1_ASM301363v1 _01790	GCF_033128185.1_ASM3312818v1 _01844	GCF_033128265.1_ASM3312826v1 _01844		GCF_004119355.1_ASM411935v1 _00942		E88.fna_02017			!
group_2393		hypothetical protein	6	6	1	5	431	1	59		347	347	347	ASM2963622v1 _01979	GCF_003013635.1_ASM301363v1 _01793	GCF_033128185.1_ASM3312818v1 _01847	GCF_033128265.1_ASM3312826v1 _01847		GCF_004119355.1_ASM411935v1 _00945		E88.fna_02020			!
group_2409		hypothetical protein	6	6	1	5	2503	1	727		446	446	446	ASM2963622v1 _02443	GCF_003013635.1_ASM301363v1 _02388	GCF_033128185.1_ASM3312818v1 _02475	GCF_033128265.1_ASM3312826v1 _02414		GCF_004119355.1_ASM411935v1 _01032		E88.fna_02525			!
xerC_2		Tyrosine recombinase XerC	6	6	1	5	2505	1	725		302	302	302	ASM2963622v1 _02445	GCF_003013635.1_ASM301363v1 _02386	GCF_033128185.1_ASM3312818v1 _02477	GCF_033128265.1_ASM3312826v1 _02416		GCF_004119355.1_ASM411935v1 _01030		E88.fna_02527			!
group_2411		hypothetical protein	6	6	1	5	2839	148	1		164	164	164	ASM2963622v1 _02485		GCF_033128185.1_ASM3312818v1 _02517	GCF_033128265.1_ASM3312826v1 _02456	ASM3312828v1 _02412				Q7451 _01294	Q7452 _02560
group_244	btuD_1	Vitamin B12 import ATP-binding protein BtuD	6	6	1	5	3904	2	28		515	533	524					ASM3312828v1 _02869	GCF_004119355.1_ASM411935v1 _00014	ASM76232v1 _00020	E88.fna_02827	Q7451 _02415	Q7452 _02801
rlmE		Ribosomal RNA large subunit methyltransferase E	6	6	1	5	3444	138	1		1082	1094	1092	ASM2963622v1 _00764		GCF_033128185.1_ASM3312818v1 _00609	GCF_033128265.1_ASM3312826v1 _00624	ASM3312828v1 _00635				Q7451 _01787	Q7452 _00762
group_2591		hypothetical protein	6	6	1	5	3867	51	1		440	440	440			GCF_033128185.1_ASM3312818v1 _02868		ASM3312828v1 _02765	GCF_004119355.1_ASM411935v1 _00086	ASM76232v1 _00048	E88.fna_02848	Q7451 _02747
mnmG_3		tRNA uridine 5-carboxymethylaminomethyl modification enzyme MnmG	6	6	1	5	1200	5	10		227	1166	868	ASM2963622v1 _01430	GCF_003013635.1_ASM301363v1 _01682		GCF_033128265.1_ASM3312826v1 _01291	ASM3312828v1 _01312		ASM76232v1 _02519			Q7452 _01425
mfd_2		hypothetical protein	6	6	1	5	1287	5	31		860	2279	1806	ASM2963622v1 _01424	GCF_003013635.1_ASM301363v1 _00285		GCF_033128265.1_ASM3312826v1 _01285	ASM3312828v1 _01303		ASM76232v1 _02510			Q7452 _01419
group_2836		hypothetical protein	6	6	1	5	3847	98	1		305	305	305					ASM3312828v1 _01350	GCF_004119355.1_ASM411935v1 _00400	ASM76232v1 _02772	E88.fna_01478	Q7451 _02830	Q7452 _01463
lolD_3		Lipoprotein-releasing system ATP-binding protein LolD	6	6	1	5	4053	1	171		683	683	683	ASM2963622v1 _01966	GCF_003013635.1_ASM301363v1 _02737	GCF_033128185.1_ASM3312818v1 _01832	GCF_033128265.1_ASM3312826v1 _01833		GCF_004119355.1_ASM411935v1 _00932		E88.fna_02007			!
group_291		hypothetical protein	6	6	1	5	2458	3	16		212	1586	1357	ASM2963622v1 _01544	GCF_003013635.1_ASM301363v1 _02687		GCF_033128265.1_ASM3312826v1 _01410		GCF_004119355.1_ASM411935v1 _00470		E88.fna_01548		Q7452 _01546
group_328		hypothetical protein	6	6	1	5	3821	1	146		191	191	191	ASM2963622v1 _02711	GCF_003013635.1_ASM301363v1 _02515		GCF_033128265.1_ASM3312826v1 _02864		GCF_004119355.1_ASM411935v1 _00034		E88.fna_02806		Q7452 _02786
group_334		hypothetical protein	6	6	1	5	381	1	1125		155	698	436		GCF_003013635.1_ASM301363v1 _00861	GCF_033128185.1_ASM3312818v1 _01374		ASM3312828v1 _01907		ASM76232v1 _00588		Q7451 _00734	Q7452 _02001
bcd_2		Acyl-CoA dehydrogenase, short-chain specific	6	6	1	5	3380	5	11		1139	1139	1139	ASM2963622v1 _00705	GCF_003013635.1_ASM301363v1 _02754	GCF_033128185.1_ASM3312818v1 _00550	GCF_033128265.1_ASM3312826v1 _00565	ASM3312828v1 _00574			E88.fna_00714			!
tufA_1		Elongation factor Tu	6	6	1	5	2632	135	1		1193	1193	1193	ASM2963622v1 _02649	GCF_003013635.1_ASM301363v1 _01233	GCF_033128185.1_ASM3312818v1 _02676	GCF_033128265.1_ASM3312826v1 _02625	ASM3312828v1 _02575			E88.fna_02727			!
tufA_2		Elongation factor Tu	6	6	1	5	2619	140	1		1193	1193	1193	ASM2963622v1 _02662	GCF_003013635.1_ASM301363v1 _01246	GCF_033128185.1_ASM3312818v1 _02689	GCF_033128265.1_ASM3312826v1 _02638	ASM3312828v1 _02588			E88.fna_02740			!
bdhA		NADH-dependent butanol dehydrogenase A	6	6	1	5	2073	64	1		917	1163	1122	ASM2963622v1 _00411	GCF_003013635.1_ASM301363v1 _01446	GCF_033128185.1_ASM3312818v1 _00264	GCF_033128265.1_ASM3312826v1 _00268	ASM3312828v1 _00272		ASM76232v1 _00776				!
carD_4		Caffeyl-CoA reductase-Etf complex subunit CarD	6	6	1	5	2863	1	631		779	779	779	ASM2963622v1 _02460		GCF_033128185.1_ASM3312818v1 _02492	GCF_033128265.1_ASM3312826v1 _02431	ASM3312828v1 _02387			E88.fna_02542		Q7452 _02536
group_502		hypothetical protein	6	6	1	5	3476	22	3		191	782	683	ASM2963622v1 _02049	GCF_003013635.1_ASM301363v1 _01870		GCF_033128265.1_ASM3312826v1 _01957		GCF_004119355.1_ASM411935v1 _01001		E88.fna_02077		Q7452 _02081
group_550		hypothetical protein	6	6	1	5	476	1	130		494	494	494		GCF_003013635.1_ASM301363v1 _02529		GCF_033128265.1_ASM3312826v1 _02850	ASM3312828v1 _02816		ASM76232v1 _00082		Q7451 _02753	Q7452 _02819
group_553		hypothetical protein	6	6	1	5	3897	2	43		149	149	149	ASM2963622v1 _02715	GCF_003013635.1_ASM301363v1 _02511	GCF_033128185.1_ASM3312818v1 _02931	GCF_033128265.1_ASM3312826v1 _02868					Q7451 _02403	Q7452 _02790
group_554		hypothetical protein	6	6	1	5	3898	2	44		386	395	389	ASM2963622v1 _02716	GCF_003013635.1_ASM301363v1 _02510	GCF_033128185.1_ASM3312818v1 _02932	GCF_033128265.1_ASM3312826v1 _02869					Q7451 _02404	Q7452 _02791
group_560		hypothetical protein	6	6	1	5	3859	7	16		446	446	446	ASM2963622v1 _02734	GCF_003013635.1_ASM301363v1 _02492		GCF_033128265.1_ASM3312826v1 _02887	ASM3312828v1 _02893	GCF_004119355.1_ASM411935v1 _00092		E88.fna_02842			!
group_563		hypothetical protein	6	6	1	5	3858	7	13		299	833	536				GCF_033128265.1_ASM3312826v1 _02890	ASM3312828v1 _02894	GCF_004119355.1_ASM411935v1 _00091	ASM76232v1 _00043	E88.fna_02843	Q7451 _02430
group_605		hypothetical protein	6	6	1	5	665	1	423		368	392	374			GCF_033128185.1_ASM3312818v1 _03096		ASM3312828v1 _01541	GCF_004119355.1_ASM411935v1 _00579	ASM76232v1 _01209	E88.fna_01656		Q7452 _02300
carE_4		Caffeyl-CoA reductase-Etf complex subunit CarE	6	6	1	5	2864	1	630		1010	1010	1010	ASM2963622v1 _02459		GCF_033128185.1_ASM3312818v1 _02491	GCF_033128265.1_ASM3312826v1 _02430	ASM3312828v1 _02386			E88.fna_02541		Q7452 _02535
dauA		C4-dicarboxylic acid transporter DauA	6	6	1	5	3998	16	2		1349	1658	1606	ASM2963622v1 _01475	GCF_003013635.1_ASM301363v1 _01726	GCF_033128185.1_ASM3312818v1 _01312			GCF_004119355.1_ASM411935v1 _00409		E88.fna_01487	Q7451 _02820
dnaB		Replicative DNA helicase	6	6	1	5	3961	122	6		878	1352	1273	ASM2963622v1 _01505	GCF_003013635.1_ASM301363v1 _01750	GCF_033128185.1_ASM3312818v1 _01336	GCF_033128265.1_ASM3312826v1 _01371					Q7451 _02854	Q7452 _01506
group_899		hypothetical protein	6	6	1	5	185	4	23		101	395	196	ASM2963622v1 _01751	GCF_003013635.1_ASM301363v1 _00696	GCF_033128185.1_ASM3312818v1 _01613	GCF_033128265.1_ASM3312826v1 _01616		GCF_004119355.1_ASM411935v1 _00714		E88.fna_01791			!
thiH		2-iminoacetate synthase	6	6	1	5	113	12	5		752	1109	990	ASM2963622v1 _01804	GCF_003013635.1_ASM301363v1 _00749		GCF_033128265.1_ASM3312826v1 _01669		GCF_004119355.1_ASM411935v1 _00769		E88.fna_01845		Q7452 _01806
group_10		hypothetical protein	5	5	1	5	471	1	134		1385	1403	1399				GCF_033128265.1_ASM3312826v1 _02848	ASM3312828v1 _02811	GCF_004119355.1_ASM411935v1 _00065	ASM76232v1 _00077			Q7452 _02839
group_105		hypothetical protein	5	5	1	5	898	1	933		446	608	516		GCF_003013635.1_ASM301363v1 _00972			ASM3312828v1 _00731		ASM76232v1 _02079		Q7451 _02221	Q7452 _01072
group_1072		hypothetical protein	5	5	1	5	2536	225	4		968	971	969		GCF_003013635.1_ASM301363v1 _02197	GCF_033128185.1_ASM3312818v1 _01778	GCF_033128265.1_ASM3312826v1 _01786					Q7451 _01028	Q7452 _01926
group_1073		hypothetical protein	5	5	1	5	2537	225	3		803	803	803		GCF_003013635.1_ASM301363v1 _02198	GCF_033128185.1_ASM3312818v1 _01779	GCF_033128265.1_ASM3312826v1 _01787					Q7451 _01029	Q7452 _01927
group_1079		hypothetical protein	5	5	1	5	1823	79	1		371	965	666			GCF_033128185.1_ASM3312818v1 _00775			GCF_004119355.1_ASM411935v1 _02003		E88.fna_00949	Q7451 _00856	Q7452 _00926
insK		Putative transposase InsK for insertion sequence element IS150	5	5	1	5	393	1	51		329	482	388			GCF_033128185.1_ASM3312818v1 _01853		ASM3312828v1 _01890	GCF_004119355.1_ASM411935v1 _00949	ASM76232v1 _00605	E88.fna_02024			!
group_120		hypothetical protein	5	5	1	5	3887	2	37		323	2321	1750			GCF_033128185.1_ASM3312818v1 _02940			GCF_004119355.1_ASM411935v1 _00015		E88.fna_02825	Q7451 _02413	Q7452 _02800
cas1_3		CRISPR-associated endonuclease Cas1	5	5	1	5	2459	3	17		245	245	245	ASM2963622v1 _01545	GCF_003013635.1_ASM301363v1 _02688		GCF_033128265.1_ASM3312826v1 _01411		GCF_004119355.1_ASM411935v1 _00471		E88.fna_01549			!
group_1560		hypothetical protein	5	5	1	5	839	1	817		521	530	528	ASM2963622v1 _01102	GCF_003013635.1_ASM301363v1 _01001		GCF_033128265.1_ASM3312826v1 _00962	ASM3312828v1 _00758		ASM76232v1 _00373
group_1562		hypothetical protein	5	5	1	5	794	1	808		242	884	627	ASM2963622v1 _01104	GCF_003013635.1_ASM301363v1 _01003		GCF_033128265.1_ASM3312826v1 _00964		GCF_004119355.1_ASM411935v1 _01493		E88.fna_01110			!
group_1567		hypothetical protein	5	5	1	5	787	1	479		1349	1349	1349	ASM2963622v1 _01110	GCF_003013635.1_ASM301363v1 _01009	GCF_033128185.1_ASM3312818v1 _00947	GCF_033128265.1_ASM3312826v1 _00970					Q7451 _02518
group_1569		hypothetical protein	5	5	1	5	1415	1	496		200	200	200	ASM2963622v1 _01115		GCF_033128185.1_ASM3312818v1 _00952	GCF_033128265.1_ASM3312826v1 _00975		GCF_004119355.1_ASM411935v1 _01503		E88.fna_01120			!
group_163		hypothetical protein	5	5	1	5	3917	7	5		1289	1289	1289	ASM2963622v1 _02728	GCF_003013635.1_ASM301363v1 _02498		GCF_033128265.1_ASM3312826v1 _02881	ASM3312828v1 _02883		ASM76232v1 _00034
group_1706		hypothetical protein	5	5	1	5	2935	3	22		470	476	473	ASM2963622v1 _01551	GCF_003013635.1_ASM301363v1 _02330		GCF_033128265.1_ASM3312826v1 _01417		GCF_004119355.1_ASM411935v1 _00477		E88.fna_01555			!
yacG_1		DNA gyrase inhibitor YacG	5	5	1	5	434	1	56		116	440	375	ASM2963622v1 _01981		GCF_033128185.1_ASM3312818v1 _01849		ASM3312828v1 _01887		ASM76232v1 _00608			Q7452 _02009
cmoB		tRNA U34 carboxymethyltransferase	5	5	1	5	183	4	26		1259	1259	1259	ASM2963622v1 _01752	GCF_003013635.1_ASM301363v1 _00697		GCF_033128265.1_ASM3312826v1 _01617					Q7451 _02627	Q7452 _01754
group_18		hypothetical protein	5	5	1	5	3790	1	118		353	965	475					ASM3312828v1 _02824	GCF_004119355.1_ASM411935v1 _00058	ASM76232v1 _00090	E88.fna_02782	Q7451 _02374
kdsB		8-amino-3,8-dideoxy-manno-octulosonate cytidylyltransferase	5	5	1	5	168	4	10		734	734	734	ASM2963622v1 _01767	GCF_003013635.1_ASM301363v1 _00712		GCF_033128265.1_ASM3312826v1 _01632					Q7451 _02642	Q7452 _01769
group_1905		hypothetical protein	5	5	1	5	3480	41	2		137	137	137	ASM2963622v1 _02053	GCF_003013635.1_ASM301363v1 _01490		GCF_033128265.1_ASM3312826v1 _01961		GCF_004119355.1_ASM411935v1 _01477		E88.fna_02081			!
group_1906		hypothetical protein	5	5	1	5	3467	41	1		317	563	415	ASM2963622v1 _02054	GCF_003013635.1_ASM301363v1 _01491		GCF_033128265.1_ASM3312826v1 _01962		GCF_004119355.1_ASM411935v1 _01476		E88.fna_02082			!
group_2120		hypothetical protein	5	5	1	5	3840	1	103		326	551	416	ASM2963622v1 _02760	GCF_003013635.1_ASM301363v1 _02710		GCF_033128265.1_ASM3312826v1 _02834	ASM3312828v1 _02798		ASM76232v1 _00065
priA_2		primosomal protein N'	5	5	1	5	2538	225	2		1025	1076	1055		GCF_003013635.1_ASM301363v1 _02199	GCF_033128185.1_ASM3312818v1 _01780	GCF_033128265.1_ASM3312826v1 _01788					Q7451 _01030	Q7452 _01928
yjdF_2		putative protein YjdF	5	5	1	5	3347	34	1		416	416	416					ASM3312828v1 _00463	GCF_004119355.1_ASM411935v1 _02597	ASM76232v1 _02574	E88.fna_00607	Q7451 _02111
rhaR_1		HTH-type transcriptional activator RhaR	5	5	1	5	3081	6	11		965	965	965					ASM3312828v1 _00485	GCF_004119355.1_ASM411935v1 _02623	ASM76232v1 _02596	E88.fna_00633		Q7452 _00618
group_2280		hypothetical protein	5	5	1	5	3909	2	30		254	263	261					ASM3312828v1 _02867	GCF_004119355.1_ASM411935v1 _00016	ASM76232v1 _00018	E88.fna_02824		Q7452 _02794
nucS		Endonuclease NucS	5	5	1	5	419	1	50		341	545	422					ASM3312828v1 _01891	GCF_004119355.1_ASM411935v1 _00950	ASM76232v1 _00604	E88.fna_02025		Q7452 _02011
group_232	gyrA_1	DNA gyrase subunit A	5	5	1	5	2416	63	1		173	2432	1980		GCF_003013635.1_ASM301363v1 _02453			ASM3312828v1 _00007	GCF_004119355.1_ASM411935v1 _00094	ASM76232v1 _01348		Q7451 _01753
group_2338		hypothetical protein	5	5	1	5	905	1	1006		806	806	806	ASM2963622v1 _01084	GCF_003013635.1_ASM301363v1 _00983		GCF_033128265.1_ASM3312826v1 _00944				E88.fna_01096	Q7451 _02535
group_2340		hypothetical protein	5	5	1	5	699	1	1007		179	179	179	ASM2963622v1 _01085	GCF_003013635.1_ASM301363v1 _00984		GCF_033128265.1_ASM3312826v1 _00945				E88.fna_01097	Q7451 _02534
group_2348		hypothetical protein	5	5	1	5	848	1	873		200	200	200	ASM2963622v1 _01096	GCF_003013635.1_ASM301363v1 _00995	GCF_033128185.1_ASM3312818v1 _00936	GCF_033128265.1_ASM3312826v1 _00956	ASM3312828v1 _00752
group_2359		hypothetical protein	5	5	1	5	1308	40	2		149	149	149	ASM2963622v1 _01193	GCF_003013635.1_ASM301363v1 _00053		GCF_033128265.1_ASM3312826v1 _01053		GCF_004119355.1_ASM411935v1 _01592		E88.fna_01209			!
smc_7		Chromosome partition protein Smc	5	5	1	5	3980	23	6		734	734	734	ASM2963622v1 _01483		GCF_033128185.1_ASM3312818v1 _01320			GCF_004119355.1_ASM411935v1 _00419		E88.fna_01497	Q7451 _02813
group_2377		hypothetical protein	5	5	1	5	180	4	32		158	158	158	ASM2963622v1 _01755	GCF_003013635.1_ASM301363v1 _00700		GCF_033128265.1_ASM3312826v1 _01620					Q7451 _02630	Q7452 _01757
group_2378		hypothetical protein	5	5	1	5	179	4	21		1097	1097	1097	ASM2963622v1 _01756	GCF_003013635.1_ASM301363v1 _00701		GCF_033128265.1_ASM3312826v1 _01621					Q7451 _02631	Q7452 _01758
glmU_2		Bifunctional protein GlmU	5	5	1	5	178	4	20		770	770	770	ASM2963622v1 _01757	GCF_003013635.1_ASM301363v1 _00702		GCF_033128265.1_ASM3312826v1 _01622					Q7451 _02632	Q7452 _01759
group_2380		UDP-glucose 4-epimerase	5	5	1	5	177	4	19		944	944	944	ASM2963622v1 _01758	GCF_003013635.1_ASM301363v1 _00703		GCF_033128265.1_ASM3312826v1 _01623					Q7451 _02633	Q7452 _01760
apaH		Bis(5'-nucleosyl)-tetraphosphatase, symmetrical	5	5	1	5	176	4	18		686	686	686	ASM2963622v1 _01759	GCF_003013635.1_ASM301363v1 _00704		GCF_033128265.1_ASM3312826v1 _01624					Q7451 _02634	Q7452 _01761
group_2382		hypothetical protein	5	5	1	5	175	4	17		1046	1046	1046	ASM2963622v1 _01760	GCF_003013635.1_ASM301363v1 _00705		GCF_033128265.1_ASM3312826v1 _01625					Q7451 _02635	Q7452 _01762
pseG		UDP-2,4-diacetamido-2,4,6-trideoxy-beta-L-altropyranose hydrolase	5	5	1	5	173	4	15		1001	1001	1001	ASM2963622v1 _01762	GCF_003013635.1_ASM301363v1 _00707		GCF_033128265.1_ASM3312826v1 _01627					Q7451 _02637	Q7452 _01764
bshB1		N-acetyl-alpha-D-glucosaminyl L-malate deacetylase 1	5	5	1	5	172	4	14		680	680	680	ASM2963622v1 _01763	GCF_003013635.1_ASM301363v1 _00708		GCF_033128265.1_ASM3312826v1 _01628					Q7451 _02638	Q7452 _01765
fmt_2		Methionyl-tRNA formyltransferase	5	5	1	5	171	4	13		686	686	686	ASM2963622v1 _01764	GCF_003013635.1_ASM301363v1 _00709		GCF_033128265.1_ASM3312826v1 _01629					Q7451 _02639	Q7452 _01766
pseI		Pseudaminic acid synthase	5	5	1	5	170	4	12		1049	1049	1049	ASM2963622v1 _01765	GCF_003013635.1_ASM301363v1 _00710		GCF_033128265.1_ASM3312826v1 _01630					Q7451 _02640	Q7452 _01767
group_2387		hypothetical protein	5	5	1	5	169	4	11		476	476	476	ASM2963622v1 _01766	GCF_003013635.1_ASM301363v1 _00711		GCF_033128265.1_ASM3312826v1 _01631					Q7451 _02641	Q7452 _01768
group_239		hypothetical protein	5	5	1	5	3070	6	33		224	530	439	ASM2963622v1 _00621	GCF_003013635.1_ASM301363v1 _01307		GCF_033128265.1_ASM3312826v1 _00479					Q7451 _02140	Q7452 _00630
group_2404		hypothetical protein	5	5	1	5	4089	1	214		1658	1658	1658	ASM2963622v1 _01999	GCF_003013635.1_ASM301363v1 _01822	GCF_033128185.1_ASM3312818v1 _01868	GCF_033128265.1_ASM3312826v1 _01876						Q7452 _01998
group_2415		hypothetical protein	5	5	1	5	3921	7	1		581	581	581	ASM2963622v1 _02724	GCF_003013635.1_ASM301363v1 _02502		GCF_033128265.1_ASM3312826v1 _02877	ASM3312828v1 _02879		ASM76232v1 _00030
group_2416		hypothetical protein	5	5	1	5	3920	7	2		461	461	461	ASM2963622v1 _02725	GCF_003013635.1_ASM301363v1 _02501		GCF_033128265.1_ASM3312826v1 _02878	ASM3312828v1 _02880		ASM76232v1 _00031
group_2417		hypothetical protein	5	5	1	5	3919	7	3		1850	1850	1850	ASM2963622v1 _02726	GCF_003013635.1_ASM301363v1 _02500		GCF_033128265.1_ASM3312826v1 _02879	ASM3312828v1 _02881		ASM76232v1 _00032
group_2418		hypothetical protein	5	5	1	5	3918	7	4		692	692	692	ASM2963622v1 _02727	GCF_003013635.1_ASM301363v1 _02499		GCF_033128265.1_ASM3312826v1 _02880	ASM3312828v1 _02882		ASM76232v1 _00033
hlyB		Alpha-hemolysin translocation ATP-binding protein HlyB	5	5	1	5	3916	7	6		1778	1778	1778	ASM2963622v1 _02729	GCF_003013635.1_ASM301363v1 _02497		GCF_033128265.1_ASM3312826v1 _02882	ASM3312828v1 _02884		ASM76232v1 _00035
moaA_7		GTP 3',8-cyclase	5	5	1	5	3915	7	24		1283	1283	1283	ASM2963622v1 _02730	GCF_003013635.1_ASM301363v1 _02496		GCF_033128265.1_ASM3312826v1 _02883	ASM3312828v1 _02885		ASM76232v1 _00036
group_2421		hypothetical protein	5	5	1	5	3855	7	23		233	233	233	ASM2963622v1 _02731	GCF_003013635.1_ASM301363v1 _02495		GCF_033128265.1_ASM3312826v1 _02884	ASM3312828v1 _02886		ASM76232v1 _00037
group_2422		hypothetical protein	5	5	1	5	3856	7	22		149	149	149	ASM2963622v1 _02732	GCF_003013635.1_ASM301363v1 _02494		GCF_033128265.1_ASM3312826v1 _02885	ASM3312828v1 _02887		ASM76232v1 _00038
group_2426		hypothetical protein	5	5	1	5	3841	1	102		236	236	236	ASM2963622v1 _02759	GCF_003013635.1_ASM301363v1 _02709		GCF_033128265.1_ASM3312826v1 _02833	ASM3312828v1 _02797		ASM76232v1 _00064
group_2427		hypothetical protein	5	5	1	5	3839	1	104		275	275	275	ASM2963622v1 _02761	GCF_003013635.1_ASM301363v1 _02711		GCF_033128265.1_ASM3312826v1 _02835	ASM3312828v1 _02799		ASM76232v1 _00066
group_2428		hypothetical protein	5	5	1	5	3779	1	167		584	584	584	ASM2963622v1 _02768	GCF_003013635.1_ASM301363v1 _02734		GCF_033128265.1_ASM3312826v1 _02842	ASM3312828v1 _02805		ASM76232v1 _00071
group_2455		hypothetical protein	5	5	1	5	3983	226	1		311	311	311		GCF_003013635.1_ASM301363v1 _01735		GCF_033128265.1_ASM3312826v1 _01350	ASM3312828v1 _01372		ASM76232v1 _02751			Q7452 _01483
group_2477		hypothetical protein	5	5	1	5	2563	230	1		119	119	119		GCF_003013635.1_ASM301363v1 _02208	GCF_033128185.1_ASM3312818v1 _01790	GCF_033128265.1_ASM3312826v1 _01797					Q7451 _01041	Q7452 _01939
group_2600		hypothetical protein	5	5	1	5	3802	1	158		344	344	344			GCF_033128185.1_ASM3312818v1 _02925		ASM3312828v1 _02850	GCF_004119355.1_ASM411935v1 _00036	ASM76232v1 _00001	E88.fna_02804			!
group_265		hypothetical protein	5	5	1	5	907	1	1003		431	1343	613	ASM2963622v1 _01082	GCF_003013635.1_ASM301363v1 _00981		GCF_033128265.1_ASM3312826v1 _00942				E88.fna_01095	Q7451 _02537
group_2760		hypothetical protein	5	5	1	5	3163	90	1		98	98	98				GCF_033128265.1_ASM3312826v1 _01135	ASM3312828v1 _01151	GCF_004119355.1_ASM411935v1 _01679	ASM76232v1 _02359	E88.fna_01294			!
mecI		Methicillin resistance regulatory protein MecI	5	5	1	5	3997	16	3		356	356	356				GCF_033128265.1_ASM3312826v1 _01341	ASM3312828v1 _01363		ASM76232v1 _02760		Q7451 _02821	Q7452 _01474
macB_2		Macrolide export ATP-binding/permease protein MacB	5	5	1	5	3797	1	161		668	668	668					ASM3312828v1 _02845	GCF_004119355.1_ASM411935v1 _00041	ASM76232v1 _00111	E88.fna_02799		Q7452 _02784
group_2934		hypothetical protein	5	5	1	5	464	1	107		179	179	179					ASM3312828v1 _02826	GCF_004119355.1_ASM411935v1 _00056	ASM76232v1 _00092	E88.fna_02784		Q7452 _02767
group_2937		hypothetical protein	5	5	1	5	3800	1	145		2453	2453	2453					ASM3312828v1 _02846	GCF_004119355.1_ASM411935v1 _00040	ASM76232v1 _00112	E88.fna_02800		Q7452 _02785
group_3403		IS3 family transposase ISClte1	5	5	1	5	1102	19	4		920	920	920	ASM2963622v1 _01457			GCF_033128265.1_ASM3312826v1 _01319	ASM3312828v1 _01341		ASM76232v1 _02547	E88.fna_01469			!
group_349		hypothetical protein	5	5	1	5	3912	2	31		161	350	312			GCF_033128185.1_ASM3312818v1 _02947		ASM3312828v1 _02875		ASM76232v1 _00026		Q7451 _02421	Q7452 _02795
bcd_5		Acyl-CoA dehydrogenase, short-chain specific	5	5	1	5	2862	1	632		1139	1139	1139	ASM2963622v1 _02461		GCF_033128185.1_ASM3312818v1 _02493	GCF_033128265.1_ASM3312826v1 _02432	ASM3312828v1 _02388			E88.fna_02543			!
group_3609		IS3 family transposase ISClte1	5	5	1	5	1096	19	3		419	419	419	ASM2963622v1 _01458			GCF_033128265.1_ASM3312826v1 _01320	ASM3312828v1 _01340		ASM76232v1 _02548	E88.fna_01470			!
group_378	bdhA	NADH-dependent butanol dehydrogenase A	5	5	1	5	1861	64	2		152	1163	960						GCF_004119355.1_ASM411935v1 _02164	ASM76232v1 _00777	E88.fna_00413	Q7451 _00379	Q7452 _00405
group_385	smc_3	hypothetical protein	5	5	1	5	1970	13	6		4004	4355	4197	ASM2963622v1 _00466			GCF_033128265.1_ASM3312826v1 _00323		GCF_004119355.1_ASM411935v1 _02821		E88.fna_00474	Q7451 _00439
group_44		hypothetical protein	5	5	1	5	3077	6	16		326	653	391					ASM3312828v1 _00488	GCF_004119355.1_ASM411935v1 _02626	ASM76232v1 _02599	E88.fna_00636		Q7452 _00627
yfbR_2		5'-deoxynucleotidase YfbR	5	5	1	5	3849	226	2		563	563	563		GCF_003013635.1_ASM301363v1 _01736		GCF_033128265.1_ASM3312826v1 _01351	ASM3312828v1 _01373		ASM76232v1 _02750			Q7452 _01484
group_459		hypothetical protein	5	5	1	5	3101	181	4		1148	1160	1152			GCF_033128185.1_ASM3312818v1 _01050		ASM3312828v1 _01088		ASM76232v1 _01787		Q7451 _00250	Q7452 _01204
group_500		IS701 family transposase ISCth16	5	5	1	5	3258	1	1058		917	1226	988	ASM2963622v1 _02030				ASM3312828v1 _01409	GCF_004119355.1_ASM411935v1 _01775	ASM76232v1 _01341	E88.fna_01387			!
group_555		hypothetical protein	5	5	1	5	3879	2	20		476	701	611	ASM2963622v1 _02722	GCF_003013635.1_ASM301363v1 _02504		GCF_033128265.1_ASM3312826v1 _02875		GCF_004119355.1_ASM411935v1 _00010		E88.fna_02831			!
group_556		hypothetical protein	5	5	1	5	3910	2	16		287	476	400			GCF_033128185.1_ASM3312818v1 _02949			GCF_004119355.1_ASM411935v1 _00008		E88.fna_02833	Q7451 _02423	Q7452 _02807
group_568		hypothetical protein	5	5	1	5	3786	1	114		290	296	293	ASM2963622v1 _02764	GCF_003013635.1_ASM301363v1 _02714		GCF_033128265.1_ASM3312826v1 _02838	ASM3312828v1 _02801		ASM76232v1 _00068				!
group_580		hypothetical protein	5	5	1	5	869	1	1009		185	263	242			GCF_033128185.1_ASM3312818v1 _02112	GCF_033128265.1_ASM3312826v1 _02359	ASM3312828v1 _00744	GCF_004119355.1_ASM411935v1 _01306		E88.fna_02252			!
group_599		hypothetical protein	5	5	1	5	3877	2	15		158	1019	436			GCF_033128185.1_ASM3312818v1 _02950			GCF_004119355.1_ASM411935v1 _00009		E88.fna_02832	Q7451 _02424	Q7452 _02808
group_613		hypothetical protein	5	5	1	5	501	1	868		176	362	324					ASM3312828v1 _00748	GCF_004119355.1_ASM411935v1 _01311	ASM76232v1 _00361	E88.fna_02247	Q7451 _02531
group_64		hypothetical protein	5	5	1	5	3770	8	5		644	1358	1215	ASM2963622v1 _00915		GCF_033128185.1_ASM3312818v1 _02881	GCF_033128265.1_ASM3312826v1 _00775		GCF_004119355.1_ASM411935v1 _02021		E88.fna_00931			!
group_658		hypothetical protein	5	5	1	5	2092	129	1		827	1238	1155	ASM2963622v1 _00393	GCF_003013635.1_ASM301363v1 _01428		GCF_033128265.1_ASM3312826v1 _00250	ASM3312828v1 _00253		ASM76232v1 _00795
group_852	dauA	C4-dicarboxylic acid transporter DauA	5	5	1	5	3848	16	1		209	1658	1368		GCF_003013635.1_ASM301363v1 _01727		GCF_033128265.1_ASM3312826v1 _01342	ASM3312828v1 _01364		ASM76232v1 _02759			Q7452 _01475
group_90		IS200/IS605 family transposase ISBth15	5	5	1	5	1852	97	1		1031	1136	1115	ASM2963622v1 _01858			GCF_033128265.1_ASM3312826v1 _01723	ASM3312828v1 _01775	GCF_004119355.1_ASM411935v1 _00824		E88.fna_01900			!
group_956		hypothetical protein	5	5	1	5	4088	1	213		881	974	955	ASM2963622v1 _01998	GCF_003013635.1_ASM301363v1 _01821	GCF_033128185.1_ASM3312818v1 _01867	GCF_033128265.1_ASM3312826v1 _01875						Q7452 _01997
group_966		hypothetical protein	5	5	1	5	3471	52	2		152	890	594	ASM2963622v1 _02044					GCF_004119355.1_ASM411935v1 _00996		E88.fna_02072	Q7451 _01973	Q7452 _02076
group_967	ytrB_1	ABC transporter ATP-binding protein YtrB	5	5	1	5	3468	48	1		329	896	669	ASM2963622v1 _02046				ASM3312828v1 _01968		ASM76232v1 _00527		Q7451 _01975	Q7452 _02078
group_1075		hypothetical protein	4	4	1	5	3637	8	1		341	341	341			GCF_033128185.1_ASM3312818v1 _00762		ASM3312828v1 _00870		ASM76232v1 _01926			Q7452 _00908
mrdB_1		Peptidoglycan glycosyltransferase MrdB	4	4	1	5	3636	8	3		836	1298	1182			GCF_033128185.1_ASM3312818v1 _00763		ASM3312828v1 _00871		ASM76232v1 _01927			Q7452 _00909
lepA_1		Elongation factor 4	4	4	1	5	330	1	1123		188	191	188			GCF_033128185.1_ASM3312818v1 _01372			GCF_004119355.1_ASM411935v1 _00551		E88.fna_01628	Q7451 _00736
group_1091		hypothetical protein	4	4	1	5	369	1	1124		1808	1904	1874			GCF_033128185.1_ASM3312818v1 _02993			GCF_004119355.1_ASM411935v1 _00552		E88.fna_01629	Q7451 _00735
group_1092		hypothetical protein	4	4	1	5	380	1	1117		2531	2738	2648			GCF_033128185.1_ASM3312818v1 _01375			GCF_004119355.1_ASM411935v1 _00554		E88.fna_01631	Q7451 _00733
group_1093		hypothetical protein	4	4	1	5	766	1	1116		326	335	332			GCF_033128185.1_ASM3312818v1 _01376			GCF_004119355.1_ASM411935v1 _00555		E88.fna_01632	Q7451 _00732
group_1094		hypothetical protein	4	4	1	5	767	1	1115		302	302	302			GCF_033128185.1_ASM3312818v1 _01377			GCF_004119355.1_ASM411935v1 _00556		E88.fna_01633	Q7451 _00731
group_1095		hypothetical protein	4	4	1	5	769	1	1113		383	383	383			GCF_033128185.1_ASM3312818v1 _01379			GCF_004119355.1_ASM411935v1 _00558		E88.fna_01635	Q7451 _00729
mqo		hypothetical protein	4	4	1	5	770	1	1112		326	329	327			GCF_033128185.1_ASM3312818v1 _01380			GCF_004119355.1_ASM411935v1 _00559		E88.fna_01636	Q7451 _00728
group_1097		hypothetical protein	4	4	1	5	771	1	1111		329	329	329			GCF_033128185.1_ASM3312818v1 _01381			GCF_004119355.1_ASM411935v1 _00560		E88.fna_01637	Q7451 _00727
group_1098		hypothetical protein	4	4	1	5	773	1	1110		317	317	317			GCF_033128185.1_ASM3312818v1 _01382			GCF_004119355.1_ASM411935v1 _00561		E88.fna_01638	Q7451 _00726
group_1099		NAD(+)--arginine ADP-ribosyltransferase EFV	4	4	1	5	777	1	1107		869	875	872			GCF_033128185.1_ASM3312818v1 _01385			GCF_004119355.1_ASM411935v1 _00564		E88.fna_01641	Q7451 _00723
group_1100		hypothetical protein	4	4	1	5	778	1	1106		1271	1283	1276			GCF_033128185.1_ASM3312818v1 _01386			GCF_004119355.1_ASM411935v1 _00565		E88.fna_01642	Q7451 _00722
group_1111		hypothetical protein	4	4	1	5	2141	183	1		722	1187	1070			GCF_033128185.1_ASM3312818v1 _01758		ASM3312828v1 _01822		ASM76232v1 _00673			Q7452 _01907
group_1117		hypothetical protein	4	4	1	5	862	1	1010		401	410	406			GCF_033128185.1_ASM3312818v1 _02111	GCF_033128265.1_ASM3312826v1 _02358		GCF_004119355.1_ASM411935v1 _01307		E88.fna_02251			!
group_1122		hypothetical protein	4	4	1	5	1438	1	668		1001	1028	1021			GCF_033128185.1_ASM3312818v1 _02369		ASM3312828v1 _00784		ASM76232v1 _02120		Q7451 _02356
group_1126		hypothetical protein	4	4	1	5	3804	1	154		218	389	296			GCF_033128185.1_ASM3312818v1 _02927			GCF_004119355.1_ASM411935v1 _00035		E88.fna_02805	Q7451 _02395
group_1127		hypothetical protein	4	4	1	5	1450	1	665		1040	1061	1055				GCF_033128265.1_ASM3312826v1 _02321		GCF_004119355.1_ASM411935v1 _01344		E88.fna_02214	Q7451 _02359
group_1128		hypothetical protein	4	4	1	5	813	1	534		437	440	439				GCF_033128265.1_ASM3312826v1 _02322		GCF_004119355.1_ASM411935v1 _01343	ASM76232v1 _00396	E88.fna_02215			!
group_1129		hypothetical protein	4	4	1	5	814	1	533		215	215	215				GCF_033128265.1_ASM3312826v1 _02323		GCF_004119355.1_ASM411935v1 _01342	ASM76232v1 _00395	E88.fna_02216			!
group_1130		hypothetical protein	4	4	1	5	816	1	531		419	419	419				GCF_033128265.1_ASM3312826v1 _02325		GCF_004119355.1_ASM411935v1 _01340	ASM76232v1 _00393	E88.fna_02218			!
group_1131		hypothetical protein	4	4	1	5	817	1	530		2513	2582	2564				GCF_033128265.1_ASM3312826v1 _02326		GCF_004119355.1_ASM411935v1 _01339	ASM76232v1 _00392	E88.fna_02219			!
prsA_2		hypothetical protein	4	4	1	5	818	1	529		359	377	368				GCF_033128265.1_ASM3312826v1 _02327		GCF_004119355.1_ASM411935v1 _01338	ASM76232v1 _00391	E88.fna_02220			!
group_1133		hypothetical protein	4	4	1	5	819	1	528		119	119	119				GCF_033128265.1_ASM3312826v1 _02328		GCF_004119355.1_ASM411935v1 _01337	ASM76232v1 _00390	E88.fna_02221			!
group_1135		hypothetical protein	4	4	1	5	1439	1	667		320	323	321			GCF_033128185.1_ASM3312818v1 _02368		ASM3312828v1 _00785		ASM76232v1 _02121		Q7451 _02357
group_1136		hypothetical protein	4	4	1	5	64	1	387		452	482	473					ASM3312828v1 _01544	GCF_004119355.1_ASM411935v1 _00582	ASM76232v1 _01206	E88.fna_01659			!
group_1139		hypothetical protein	4	4	1	5	2469	1	737		170	3308	1877					ASM3312828v1 _02368		ASM76232v1 _02807		Q7451 _02613	Q7452 _02505
group_115		hypothetical protein	4	4	1	5	3650	49	1		1112	2126	1872						GCF_004119355.1_ASM411935v1 _01369		E88.fna_02189	Q7451 _01876	Q7452 _02192
group_116		hypothetical protein	4	4	1	5	329	1	1064		1811	1982	1916			GCF_033128185.1_ASM3312818v1 _01371			GCF_004119355.1_ASM411935v1 _00550		E88.fna_01627	Q7451 _00737
group_118		hypothetical protein	4	4	1	5	1452	1	664		1250	1706	1365				GCF_033128265.1_ASM3312826v1 _02320		GCF_004119355.1_ASM411935v1 _01345		E88.fna_02213	Q7451 _02360
yxdL_1		ABC transporter ATP-binding protein YxdL	4	4	1	5	3812	2	7		758	758	758					ASM3312828v1 _02859	GCF_004119355.1_ASM411935v1 _00024	ASM76232v1 _00010	E88.fna_02816			!
group_1314		putative protein	4	4	1	5	2043	132	1		680	680	680	ASM2963622v1 _00436	GCF_003013635.1_ASM301363v1 _01471	GCF_033128185.1_ASM3312818v1 _00289	GCF_033128265.1_ASM3312826v1 _00293							!
cas1_4		CRISPR-associated endonuclease Cas1	4	4	1	5	2460	3	18		128	383	255	ASM2963622v1 _01546			GCF_033128265.1_ASM3312826v1 _01412		GCF_004119355.1_ASM411935v1 _00472		E88.fna_01550			!
group_1555		hypothetical protein	4	4	1	5	695	1	1020		371	425	384	ASM2963622v1 _01090	GCF_003013635.1_ASM301363v1 _00989	GCF_033128185.1_ASM3312818v1 _03014	GCF_033128265.1_ASM3312826v1 _00950							!
group_1556		hypothetical protein	4	4	1	5	677	1	883		191	215	197	ASM2963622v1 _01091	GCF_003013635.1_ASM301363v1 _00990	GCF_033128185.1_ASM3312818v1 _03108	GCF_033128265.1_ASM3312826v1 _00951							!
group_1557		hypothetical protein	4	4	1	5	845	1	876		548	548	548	ASM2963622v1 _01093	GCF_003013635.1_ASM301363v1 _00992	GCF_033128185.1_ASM3312818v1 _02102	GCF_033128265.1_ASM3312826v1 _00953							!
group_1561		hypothetical protein	4	4	1	5	796	1	809		407	407	407	ASM2963622v1 _01103	GCF_003013635.1_ASM301363v1 _01002		GCF_033128265.1_ASM3312826v1 _00963	ASM3312828v1 _00759						!
group_1565		hypothetical protein	4	4	1	5	791	1	789		140	338	189	ASM2963622v1 _01106	GCF_003013635.1_ASM301363v1 _01005	GCF_033128185.1_ASM3312818v1 _02093	GCF_033128265.1_ASM3312826v1 _00966							!
group_16		hypothetical protein	4	4	1	5	3906	2	49		251	251	251					ASM3312828v1 _02864	GCF_004119355.1_ASM411935v1 _00019	ASM76232v1 _00015	E88.fna_02821			!
copR		Transcriptional activator protein CopR	4	4	1	5	3933	14	7		605	680	661	ASM2963622v1 _01495			GCF_033128265.1_ASM3312826v1 _01361					Q7451 _02803	Q7452 _01495
group_1690		hypothetical protein	4	4	1	5	3929	14	3		119	119	119	ASM2963622v1 _01499			GCF_033128265.1_ASM3312826v1 _01365					Q7451 _02799	Q7452 _01500
whiA_3		cell division protein WhiA	4	4	1	5	3900	2	10		569	569	569					ASM3312828v1 _02862	GCF_004119355.1_ASM411935v1 _00021	ASM76232v1 _00013	E88.fna_02819			!
group_184		hypothetical protein	4	4	1	5	3994	16	8		377	1253	815				GCF_033128265.1_ASM3312826v1 _01339	ASM3312828v1 _01361		ASM76232v1 _02762		Q7451 _02823
prmC_2		Release factor glutamine methyltransferase	4	4	1	5	4042	1	87		557	1517	1037	ASM2963622v1 _01991	GCF_003013635.1_ASM301363v1 _01813	GCF_033128185.1_ASM3312818v1 _01860	GCF_033128265.1_ASM3312826v1 _01867							!
group_195		hypothetical protein	4	4	1	5	3448	3	6		356	5642	4320		GCF_003013635.1_ASM301363v1 _02325				GCF_004119355.1_ASM411935v1 _02715	ASM76232v1 _02189	E88.fna_00780			!
group_198		hypothetical protein	4	4	1	5	1632	110	1		149	149	149					ASM3312828v1 _00714	GCF_004119355.1_ASM411935v1 _02098	ASM76232v1 _01848	E88.fna_00854			!
drrB		Daunorubicin/doxorubicin resistance ABC transporter permease protein DrrB	4	4	1	5	2592	17	6		749	755	750	ASM2963622v1 _02518		GCF_033128185.1_ASM3312818v1 _01810						Q7451 _01062	Q7452 _01960
drrA		Daunorubicin/doxorubicin resistance ATP-binding protein DrrA	4	4	1	5	2591	17	7		950	962	959	ASM2963622v1 _02519		GCF_033128185.1_ASM3312818v1 _01811						Q7451 _01063	Q7452 _01961
group_2056		hypothetical protein	4	4	1	5	2590	17	8		455	455	455	ASM2963622v1 _02520		GCF_033128185.1_ASM3312818v1 _01812						Q7451 _01064	Q7452 _01962
group_2115		IS200/IS605 family transposase ISClte2	4	4	1	5	3798	1	156		1055	1055	1055					ASM3312828v1 _02848	GCF_004119355.1_ASM411935v1 _00038	ASM76232v1 _00113	E88.fna_02802			!
group_2138		hypothetical protein	4	4	1	5	2007	227	2		374	416	405		GCF_003013635.1_ASM301363v1 _02596	GCF_033128185.1_ASM3312818v1 _00035						Q7451 _02577	Q7452 _00023
group_2153		hypothetical protein	4	4	1	5	853	1	871		98	98	98			GCF_033128185.1_ASM3312818v1 _00934		ASM3312828v1 _00750	GCF_004119355.1_ASM411935v1 _01485		E88.fna_01102			!
group_2163		hypothetical protein	4	4	1	5	768	1	1114		626	626	626			GCF_033128185.1_ASM3312818v1 _01378			GCF_004119355.1_ASM411935v1 _00557		E88.fna_01634	Q7451 _00730
group_2183		hypothetical protein	4	4	1	5	2577	200	1		92	92	92			GCF_033128185.1_ASM3312818v1 _01805			GCF_004119355.1_ASM411935v1 _00908			Q7451 _01057	Q7452 _01955
group_2206		hypothetical protein	4	4	1	5	937	1	925		173	173	173			GCF_033128185.1_ASM3312818v1 _02122			GCF_004119355.1_ASM411935v1 _01294	ASM76232v1 _00351	E88.fna_02264			!
xkdM		Phage-like element PBSX protein XkdM	4	4	1	5	1430	1	674		464	464	464			GCF_033128185.1_ASM3312818v1 _02374		ASM3312828v1 _00779		ASM76232v1 _02114		Q7451 _02351
group_221		hypothetical protein	4	4	1	5	456	1	127		206	206	206					ASM3312828v1 _02819	GCF_004119355.1_ASM411935v1 _00063	ASM76232v1 _00085	E88.fna_02777			!
group_2233		hypothetical protein	4	4	1	5	1458	1	657		1058	1061	1058				GCF_033128265.1_ASM3312826v1 _02316		GCF_004119355.1_ASM411935v1 _01349		E88.fna_02209	Q7451 _02366
group_2234		hypothetical protein	4	4	1	5	1457	1	658		377	377	377				GCF_033128265.1_ASM3312826v1 _02317		GCF_004119355.1_ASM411935v1 _01348		E88.fna_02210	Q7451 _02365
group_2235		hypothetical protein	4	4	1	5	1456	1	659		659	659	659				GCF_033128265.1_ASM3312826v1 _02318		GCF_004119355.1_ASM411935v1 _01347		E88.fna_02211	Q7451 _02364
group_2236		hypothetical protein	4	4	1	5	815	1	532		1094	1094	1094				GCF_033128265.1_ASM3312826v1 _02324		GCF_004119355.1_ASM411935v1 _01341	ASM76232v1 _00394	E88.fna_02217			!
group_2237		hypothetical protein	4	4	1	5	820	1	527		410	410	410				GCF_033128265.1_ASM3312826v1 _02329		GCF_004119355.1_ASM411935v1 _01336	ASM76232v1 _00389	E88.fna_02222			!
group_2238	xkdM	Phage-like element PBSX protein XkdM	4	4	1	5	822	1	526		431	431	431				GCF_033128265.1_ASM3312826v1 _02330		GCF_004119355.1_ASM411935v1 _01334	ASM76232v1 _00387	E88.fna_02224			!
group_2239		hypothetical protein	4	4	1	5	823	1	524		1061	1061	1061				GCF_033128265.1_ASM3312826v1 _02331		GCF_004119355.1_ASM411935v1 _01333	ASM76232v1 _00386	E88.fna_02225			!
group_2240		hypothetical protein	4	4	1	5	826	1	521		416	416	416				GCF_033128265.1_ASM3312826v1 _02334		GCF_004119355.1_ASM411935v1 _01330	ASM76232v1 _00383	E88.fna_02228			!
group_2241		hypothetical protein	4	4	1	5	830	1	519		278	278	278				GCF_033128265.1_ASM3312826v1 _02336		GCF_004119355.1_ASM411935v1 _01328	ASM76232v1 _00381	E88.fna_02230			!
group_2247	walR_1	Transcriptional regulatory protein WalR	4	4	1	5	1863	33	2		686	686	686						GCF_004119355.1_ASM411935v1 _02161		E88.fna_00416	Q7451 _00382	Q7452 _00408
group_2261		hypothetical protein	4	4	1	5	1284	5	8		353	353	353					ASM3312828v1 _01309		ASM76232v1 _02516		Q7451 _00890	Q7452 _00960
group_2264		hypothetical protein	4	4	1	5	1477	1	1090		1691	1697	1694					ASM3312828v1 _01530	GCF_004119355.1_ASM411935v1 _01323	ASM76232v1 _01220	E88.fna_02235			!
group_2265		hypothetical protein	4	4	1	5	760	1	1099		248	353	300					ASM3312828v1 _01535	GCF_004119355.1_ASM411935v1 _00571	ASM76232v1 _01215	E88.fna_01648			!
group_2266		hypothetical protein	4	4	1	5	756	1	1098		512	515	513					ASM3312828v1 _01536	GCF_004119355.1_ASM411935v1 _00572	ASM76232v1 _01214	E88.fna_01649			!
group_2267		hypothetical protein	4	4	1	5	596	1	1097		290	764	527					ASM3312828v1 _01537	GCF_004119355.1_ASM411935v1 _00574	ASM76232v1 _01213	E88.fna_01651			!
group_2268		hypothetical protein	4	4	1	5	598	1	1096		158	266	212					ASM3312828v1 _01538	GCF_004119355.1_ASM411935v1 _00575	ASM76232v1 _01212	E88.fna_01652			!
nadA		hypothetical protein	4	4	1	5	600	1	383		1181	1220	1200					ASM3312828v1 _01540	GCF_004119355.1_ASM411935v1 _00577	ASM76232v1 _01210	E88.fna_01654			!
xerC_1		Tyrosine recombinase XerC	4	4	1	5	65	1	384		1001	1004	1002					ASM3312828v1 _01545	GCF_004119355.1_ASM411935v1 _00583	ASM76232v1 _01205	E88.fna_01660			!
uviB		Bacteriocin UviB	4	4	1	5	3788	1	116		215	236	225					ASM3312828v1 _02822	GCF_004119355.1_ASM411935v1 _00060	ASM76232v1 _00088	E88.fna_02780			!
uviA_1		Bacteriocin UviA	4	4	1	5	3789	1	117		341	533	437					ASM3312828v1 _02823	GCF_004119355.1_ASM411935v1 _00059	ASM76232v1 _00089	E88.fna_02781			!
group_2279		hypothetical protein	4	4	1	5	3817	2	2		116	116	116					ASM3312828v1 _02854	GCF_004119355.1_ASM411935v1 _00030	ASM76232v1 _00005	E88.fna_02810			!
group_2283		hypothetical protein	4	4	1	5	320	1	422		98	113	105						GCF_004119355.1_ASM411935v1 _00580		E88.fna_01657	Q7451 _00594	Q7452 _01623
group_2289		hypothetical protein	4	4	1	5	3090	101	1		353	1274	813						GCF_004119355.1_ASM411935v1 _01613		E88.fna_01230	Q7451 _00254	Q7452 _01200
group_2290		hypothetical protein	4	4	1	5	2069	33	1		1187	1199	1196						GCF_004119355.1_ASM411935v1 _02159		E88.fna_00418	Q7451 _00384	Q7452 _00410
group_2319		hypothetical protein	4	4	1	5	3039	36	2		437	437	437	ASM2963622v1 _00607	GCF_003013635.1_ASM301363v1 _01321	GCF_033128185.1_ASM3312818v1 _00458	GCF_033128265.1_ASM3312826v1 _00465
group_2344		hypothetical protein	4	4	1	5	566	1	882		461	461	461	ASM2963622v1 _01092	GCF_003013635.1_ASM301363v1 _00991	GCF_033128185.1_ASM3312818v1 _02103	GCF_033128265.1_ASM3312826v1 _00952
group_2365		hypothetical protein	4	4	1	5	3982	23	8		350	350	350	ASM2963622v1 _01481		GCF_033128185.1_ASM3312818v1 _01318			GCF_004119355.1_ASM411935v1 _00417		E88.fna_01495			!
sasA_7		Adaptive-response sensory-kinase SasA	4	4	1	5	3932	14	6		1016	1016	1016	ASM2963622v1 _01496			GCF_033128265.1_ASM3312826v1 _01362					Q7451 _02802	Q7452 _01496
group_238		hypothetical protein	4	4	1	5	1875	72	2		137	1262	980			GCF_033128185.1_ASM3312818v1 _00336		ASM3312828v1 _00348		ASM76232v1 _02219	E88.fna_00495			!
group_24		hypothetical protein	4	4	1	5	3421	25	2		3755	5369	4353		GCF_003013635.1_ASM301363v1 _02300			ASM3312828v1 _00613		ASM76232v1 _02164	E88.fna_00754			!
group_2400		hypothetical protein	4	4	1	5	4043	1	88		593	593	593	ASM2963622v1 _01992	GCF_003013635.1_ASM301363v1 _01814	GCF_033128185.1_ASM3312818v1 _01861	GCF_033128265.1_ASM3312826v1 _01868
yhdJ		DNA adenine methyltransferase YhdJ	4	4	1	5	4044	1	89		791	791	791	ASM2963622v1 _01993	GCF_003013635.1_ASM301363v1 _01815	GCF_033128185.1_ASM3312818v1 _01862	GCF_033128265.1_ASM3312826v1 _01869
group_2402		hypothetical protein	4	4	1	5	4045	1	90		974	974	974	ASM2963622v1 _01994	GCF_003013635.1_ASM301363v1 _01816	GCF_033128185.1_ASM3312818v1 _01863	GCF_033128265.1_ASM3312826v1 _01870
group_2403		hypothetical protein	4	4	1	5	4085	1	210		242	242	242	ASM2963622v1 _01996	GCF_003013635.1_ASM301363v1 _01818	GCF_033128185.1_ASM3312818v1 _01865	GCF_033128265.1_ASM3312826v1 _01872
group_241		hypothetical protein	4	4	1	5	3074	6	19		530	563	538					ASM3312828v1 _00491	GCF_004119355.1_ASM411935v1 _02629	ASM76232v1 _02602	E88.fna_00639			!
dps2		DNA protection during starvation protein 2	4	4	1	5	849	1	872		440	440	440			GCF_033128185.1_ASM3312818v1 _00935		ASM3312828v1 _00751	GCF_004119355.1_ASM411935v1 _01486		E88.fna_01103			!
group_2532		hypothetical protein	4	4	1	5	3661	1	548		287	287	287			GCF_033128185.1_ASM3312818v1 _02054			GCF_004119355.1_ASM411935v1 _01358	ASM76232v1 _00408	E88.fna_02200			!
group_2569		hypothetical protein	4	4	1	5	938	1	924		215	215	215			GCF_033128185.1_ASM3312818v1 _02123			GCF_004119355.1_ASM411935v1 _01293	ASM76232v1 _00350	E88.fna_02265			!
group_2570		hypothetical protein	4	4	1	5	939	1	923		401	401	401			GCF_033128185.1_ASM3312818v1 _02124			GCF_004119355.1_ASM411935v1 _01292	ASM76232v1 _00349	E88.fna_02266			!
group_2571		hypothetical protein	4	4	1	5	940	1	922		1484	1484	1484			GCF_033128185.1_ASM3312818v1 _02125			GCF_004119355.1_ASM411935v1 _01291	ASM76232v1 _00348	E88.fna_02267			!
group_2783		hypothetical protein	4	4	1	5	824	1	523		428	428	428				GCF_033128265.1_ASM3312826v1 _02332		GCF_004119355.1_ASM411935v1 _01332	ASM76232v1 _00385	E88.fna_02226			!
group_2784		hypothetical protein	4	4	1	5	825	1	522		230	230	230				GCF_033128265.1_ASM3312826v1 _02333		GCF_004119355.1_ASM411935v1 _01331	ASM76232v1 _00384	E88.fna_02227			!
group_2785		hypothetical protein	4	4	1	5	827	1	520		359	359	359				GCF_033128265.1_ASM3312826v1 _02335		GCF_004119355.1_ASM411935v1 _01329	ASM76232v1 _00382	E88.fna_02229			!
group_2800		hypothetical protein	4	4	1	5	2485	247	1		158	158	158				GCF_033128265.1_ASM3312826v1 _02396	ASM3312828v1 _02343				Q7451 _02596	Q7452 _02487
group_281		hypothetical protein	4	4	1	5	1286	5	30		1418	2279	1848					ASM3312828v1 _01304	GCF_004119355.1_ASM411935v1 _01564	ASM76232v1 _02511	E88.fna_01181			!
group_2814	zipA_1	Cell division protein ZipA	4	4	1	5	2427	85	1		662	662	662					ASM3312828v1 _00504	GCF_004119355.1_ASM411935v1 _02642	ASM76232v1 _02615	E88.fna_00652			!
yjdF_1		Inner membrane protein YjdF	4	4	1	5	3152	81	1		605	605	605					ASM3312828v1 _01140	GCF_004119355.1_ASM411935v1 _01668	ASM76232v1 _02348	E88.fna_01283			!
bceA		Bacitracin export ATP-binding protein BceA	4	4	1	5	3931	14	5		686	686	686	ASM2963622v1 _01497			GCF_033128265.1_ASM3312826v1 _01363					Q7451 _02801	Q7452 _01497
group_2932		hypothetical protein	4	4	1	5	453	1	126		410	410	410					ASM3312828v1 _02820	GCF_004119355.1_ASM411935v1 _00062	ASM76232v1 _00086	E88.fna_02778			!
cwlS		D-gamma-glutamyl-meso-diaminopimelic acid endopeptidase CwlS	4	4	1	5	452	1	115		218	218	218					ASM3312828v1 _02821	GCF_004119355.1_ASM411935v1 _00061	ASM76232v1 _00087	E88.fna_02779			!
group_2938		hypothetical protein	4	4	1	5	3816	2	3		218	218	218					ASM3312828v1 _02855	GCF_004119355.1_ASM411935v1 _00028	ASM76232v1 _00006	E88.fna_02812			!
graS_2		Sensor histidine kinase GraS	4	4	1	5	3814	2	5		974	974	974					ASM3312828v1 _02857	GCF_004119355.1_ASM411935v1 _00026	ASM76232v1 _00008	E88.fna_02814			!
group_294		hypothetical protein	4	4	1	5	3836	1	109		221	584	402			GCF_033128185.1_ASM3312818v1 _02911		ASM3312828v1 _02839		ASM76232v1 _00105		Q7451 _02383
group_2940		hypothetical protein	4	4	1	5	3813	2	6		407	407	407					ASM3312828v1 _02858	GCF_004119355.1_ASM411935v1 _00025	ASM76232v1 _00009	E88.fna_02815			!
yxdM_1		ABC transporter permease protein YxdM	4	4	1	5	3811	2	8		1928	1928	1928					ASM3312828v1 _02860	GCF_004119355.1_ASM411935v1 _00023	ASM76232v1 _00011	E88.fna_02817			!
group_2942		hypothetical protein	4	4	1	5	3810	2	9		197	197	197					ASM3312828v1 _02861	GCF_004119355.1_ASM411935v1 _00022	ASM76232v1 _00012	E88.fna_02818			!
group_2943		hypothetical protein	4	4	1	5	3907	2	48		131	131	131					ASM3312828v1 _02865	GCF_004119355.1_ASM411935v1 _00018	ASM76232v1 _00016	E88.fna_02822			!
group_2944		hypothetical protein	4	4	1	5	3908	2	47		365	365	365					ASM3312828v1 _02866	GCF_004119355.1_ASM411935v1 _00017	ASM76232v1 _00017	E88.fna_02823			!
group_30		hypothetical protein	4	4	1	5	935	1	1001		155	299	194						GCF_004119355.1_ASM411935v1 _01299	ASM76232v1 _00353	E88.fna_02259	Q7451 _02313
group_3004	sasA_1	Adaptive-response sensory-kinase SasA	4	4	1	5	1862	33	3		1454	1454	1454						GCF_004119355.1_ASM411935v1 _02160		E88.fna_00417	Q7451 _00383	Q7452 _00409
group_308		hypothetical protein	4	4	1	5	4086	1	211		860	1091	975	ASM2963622v1 _01997	GCF_003013635.1_ASM301363v1 _01819	GCF_033128185.1_ASM3312818v1 _01866	GCF_033128265.1_ASM3312826v1 _01873
group_3399		IS3 family transposase ISClte1	4	4	1	5	1653	126	2		920	920	920	ASM2963622v1 _00820			GCF_033128265.1_ASM3312826v1 _00680	ASM3312828v1 _00693			E88.fna_00834			!
group_3404		IS3 family transposase ISClte1	4	4	1	5	3478	22	5		920	920	920	ASM2963622v1 _02051			GCF_033128265.1_ASM3312826v1 _01959		GCF_004119355.1_ASM411935v1 _01009		E88.fna_02079			!
group_3607		IS3 family transposase ISClte1	4	4	1	5	3477	22	4		419	419	419	ASM2963622v1 _02050			GCF_033128265.1_ASM3312826v1 _01958		GCF_004119355.1_ASM411935v1 _01010		E88.fna_02078			!
group_463	bcrR_1	HTH-type transcriptional activator BcrR	4	4	1	5	3981	23	7		200	200	200	ASM2963622v1 _01482		GCF_033128185.1_ASM3312818v1 _01319			GCF_004119355.1_ASM411935v1 _00418		E88.fna_01496			!
group_467		hypothetical protein	4	4	1	5	3928	14	2		260	419	332	ASM2963622v1 _01500			GCF_033128265.1_ASM3312826v1 _01366					Q7451 _02798	Q7452 _01501
group_562		hypothetical protein	4	4	1	5	3801	1	157	Hypothetical protein with no hits to refseq/uniprot/clusters/cdd/tigrfams/pfam overlapping another protein with hits	287	407	377					ASM3312828v1 _02849	GCF_004119355.1_ASM411935v1 _00037	ASM76232v1 _00114	E88.fna_02803			!
group_587		hypothetical protein	4	4	1	5	1449	1	666		407	413	409			GCF_033128185.1_ASM3312818v1 _02367		ASM3312828v1 _00786		ASM76232v1 _02122		Q7451 _02358
group_588		hypothetical protein	4	4	1	5	1437	1	669		674	674	674			GCF_033128185.1_ASM3312818v1 _02370		ASM3312828v1 _00783		ASM76232v1 _02119		Q7451 _02355
group_589		hypothetical protein	4	4	1	5	1436	1	671		1958	2147	2018			GCF_033128185.1_ASM3312818v1 _02371		ASM3312828v1 _00782		ASM76232v1 _02118		Q7451 _02354
tuf		Elongation factor Tu	4	4	1	5	1434	1	673		410	410	410			GCF_033128185.1_ASM3312818v1 _02373		ASM3312828v1 _00780		ASM76232v1 _02115		Q7451 _02352
group_591		hypothetical protein	4	4	1	5	1429	1	675		1310	1310	1310			GCF_033128185.1_ASM3312818v1 _02375		ASM3312828v1 _00778		ASM76232v1 _02113		Q7451 _02350
group_592		hypothetical protein	4	4	1	5	1428	1	676		158	164	162			GCF_033128185.1_ASM3312818v1 _02376		ASM3312828v1 _00777		ASM76232v1 _02112		Q7451 _02349
group_593		hypothetical protein	4	4	1	5	1426	1	680		413	440	433			GCF_033128185.1_ASM3312818v1 _02378		ASM3312828v1 _00774		ASM76232v1 _02109		Q7451 _02346
group_594		hypothetical protein	4	4	1	5	1421	1	681		368	431	391			GCF_033128185.1_ASM3312818v1 _02379		ASM3312828v1 _00773		ASM76232v1 _02108		Q7451 _02345
group_595		hypothetical protein	4	4	1	5	518	1	473		863	923	893			GCF_033128185.1_ASM3312818v1 _02389			GCF_004119355.1_ASM411935v1 _01497		E88.fna_01114	Q7451 _02335
group_597		hypothetical protein	4	4	1	5	545	1	860		401	413	408			GCF_033128185.1_ASM3312818v1 _02399	GCF_033128265.1_ASM3312826v1 _02348			ASM76232v1 _00368		Q7451 _02530
graR_1		Response regulator protein GraR	4	4	1	5	3815	2	4		686	686	686					ASM3312828v1 _02856	GCF_004119355.1_ASM411935v1 _00027	ASM76232v1 _00007	E88.fna_02813			!
group_77		hypothetical protein	4	4	1	5	1921	143	1		851	851	851	ASM2963622v1 _00511	GCF_003013635.1_ASM301363v1 _01901	GCF_033128185.1_ASM3312818v1 _00363	GCF_033128265.1_ASM3312826v1 _00368
group_854		hypothetical protein	4	4	1	5	3930	14	4		1235	2474	2164	ASM2963622v1 _01498			GCF_033128265.1_ASM3312826v1 _01364					Q7451 _02800	Q7452 _01499
group_870	sstT	Serine/threonine transporter SstT	4	4	1	5	2886	73	1		377	1169	971	ASM2963622v1 _01600	GCF_003013635.1_ASM301363v1 _00547		GCF_033128265.1_ASM3312826v1 _01467		GCF_004119355.1_ASM411935v1 _00524					!
bcrA_8		Bacitracin transport ATP-binding protein BcrA	4	4	1	5	3924	7	11		203	641	531						GCF_004119355.1_ASM411935v1 _00003		E88.fna_02838	Q7451 _02428	Q7452 _02811
group_1		hypothetical protein	3	3	1	5	1610	1	593		800	800	800			GCF_033128185.1_ASM3312818v1 _02059			GCF_004119355.1_ASM411935v1 _01353		E88.fna_02205			!
group_104		hypothetical protein	3	3	1	5	725	1	835		140	146	142						GCF_004119355.1_ASM411935v1 _01314		E88.fna_02244	Q7451 _02526
group_1067		hypothetical protein	3	3	1	5	3845	124	3		398	398	398	ASM2963622v1 _02751	GCF_003013635.1_ASM301363v1 _02701		GCF_033128265.1_ASM3312826v1 _02825
group_1080		hypothetical protein	3	3	1	5	704	1	911		179	179	179			GCF_033128185.1_ASM3312818v1 _00923		ASM3312828v1 _00739		ASM76232v1 _00355
group_1082		hypothetical protein	3	3	1	5	859	1	1013		302	302	302			GCF_033128185.1_ASM3312818v1 _02106	GCF_033128265.1_ASM3312826v1 _02354					Q7451 _02322
group_1103		hypothetical protein	3	3	1	5	784	1	976		788	941	850			GCF_033128185.1_ASM3312818v1 _01390				ASM76232v1 _02094			Q7452 _01091
radA_1		DNA repair protein RadA	3	3	1	5	737	1	980		2423	2429	2426			GCF_033128185.1_ASM3312818v1 _01391				ASM76232v1 _02093			Q7452 _01087
group_1105		hypothetical protein	3	3	1	5	913	1	986		251	251	251			GCF_033128185.1_ASM3312818v1 _01396				ASM76232v1 _02087			Q7452 _01081
group_1106		hypothetical protein	3	3	1	5	914	1	987		353	353	353			GCF_033128185.1_ASM3312818v1 _01397				ASM76232v1 _02086			Q7452 _01080
group_1113		hypothetical protein	3	3	1	5	565	1	881		245	347	313			GCF_033128185.1_ASM3312818v1 _02104				ASM76232v1 _00363		Q7451 _02324
group_1115		hypothetical protein	3	3	1	5	502	1	462		356	356	356			GCF_033128185.1_ASM3312818v1 _02105				ASM76232v1 _00362		Q7451 _02323
group_1119		hypothetical protein	3	3	1	5	3662	1	549		236	236	236			GCF_033128185.1_ASM3312818v1 _02355	GCF_033128265.1_ASM3312826v1 _02309			ASM76232v1 _00407
group_1120		hypothetical protein	3	3	1	5	1447	1	542		623	623	623			GCF_033128185.1_ASM3312818v1 _02365		ASM3312828v1 _00788		ASM76232v1 _02124
group_1121		hypothetical protein	3	3	1	5	1448	1	543		1082	1082	1082			GCF_033128185.1_ASM3312818v1 _02366		ASM3312828v1 _00787		ASM76232v1 _02123
group_1123		hypothetical protein	3	3	1	5	515	1	802		1439	1439	1439			GCF_033128185.1_ASM3312818v1 _02387				ASM76232v1 _02098		Q7451 _02337
group_1124		hypothetical protein	3	3	1	5	3781	198	1		236	581	463			GCF_033128185.1_ASM3312818v1 _02885						Q7451 _02767	Q7452 _02833
group_1140		hypothetical protein	3	3	1	5	2045	18	3		782	1502	1022						GCF_004119355.1_ASM411935v1 _02135		E88.fna_00442	Q7451 _00408
group_121		hypothetical protein	3	3	1	5	3905	2	29		737	1328	1131					ASM3312828v1 _02868		ASM76232v1 _00019		Q7451 _02414
group_125	yxdL	ABC transporter ATP-binding protein YxdL	3	3	1	5	2088	27	3		770	2402	1314			GCF_033128185.1_ASM3312818v1 _00251						Q7451 _00365	Q7452 _00390
group_13		hypothetical protein	3	3	1	5	2322	1	140		203	1403	720	ASM2963622v1 _02695	GCF_003013635.1_ASM301363v1 _02531	GCF_033128185.1_ASM3312818v1 _02900
group_132	bcd_4	Acyl-CoA dehydrogenase, short-chain specific	3	3	1	5	3381	5	12		158	1139	548						GCF_004119355.1_ASM411935v1 _01016	ASM76232v1 _02832		Q7451 _02867
group_136	yknY_2	putative ABC transporter ATP-binding protein YknY	3	3	1	5	2143	183	3		734	734	734					ASM3312828v1 _01820		ASM76232v1 _00675			Q7452 _01905
group_141		hypothetical protein	3	3	1	5	870	1	902		884	905	898			GCF_033128185.1_ASM3312818v1 _02113	GCF_033128265.1_ASM3312826v1 _02360					Q7451 _02319
group_145		hypothetical protein	3	3	1	5	514	1	801		1613	1754	1668			GCF_033128185.1_ASM3312818v1 _02386				ASM76232v1 _02099		Q7451 _02338
group_157	cas1_3	CRISPR-associated endonuclease Cas1	3	3	1	5	2451	3	8		245	245	245					ASM3312828v1 _01432		ASM76232v1 _01318			Q7452 _01548
group_166		hypothetical protein	3	3	1	5	4047	1	95		260	569	466		GCF_003013635.1_ASM301363v1 _00864			ASM3312828v1 _01903		ASM76232v1 _00592
group_179	whiA_2	hypothetical protein	3	3	1	5	3890	2	35		221	569	381			GCF_033128185.1_ASM3312818v1 _02936						Q7451 _02410	Q7452 _02797
group_183		hypothetical protein	3	3	1	5	3999	16	4		1253	1253	1253					ASM3312828v1 _01360		ASM76232v1 _02763			Q7452 _01472
group_185		hypothetical protein	3	3	1	5	3995	16	9		1532	2180	1748					ASM3312828v1 _01362		ASM76232v1 _02761			Q7452 _01473
group_189		hypothetical protein	3	3	1	5	3894	2	40		215	494	401			GCF_033128185.1_ASM3312818v1 _02935						Q7451 _02407	Q7452 _02793
group_2121		hypothetical protein	3	3	1	5	3787	1	113		125	125	125	ASM2963622v1 _02763	GCF_003013635.1_ASM301363v1 _02713		GCF_033128265.1_ASM3312826v1 _02837
group_2127		hypothetical protein	3	3	1	5	2521	43	2		497	710	639		GCF_003013635.1_ASM301363v1 _01053				GCF_004119355.1_ASM411935v1 _02532		E88.fna_02558			!
group_2131		hypothetical protein	3	3	1	5	440	1	68		497	626	583		GCF_003013635.1_ASM301363v1 _01800		GCF_033128265.1_ASM3312826v1 _01854	ASM3312828v1 _02783
group_2132		hypothetical protein	3	3	1	5	441	1	69		221	221	221		GCF_003013635.1_ASM301363v1 _01801		GCF_033128265.1_ASM3312826v1 _01855	ASM3312828v1 _02784
group_2133		hypothetical protein	3	3	1	5	442	1	70		1184	1205	1191		GCF_003013635.1_ASM301363v1 _01802		GCF_033128265.1_ASM3312826v1 _01856	ASM3312828v1 _02785
group_2134		hypothetical protein	3	3	1	5	4026	1	71		1175	1385	1245		GCF_003013635.1_ASM301363v1 _01803		GCF_033128265.1_ASM3312826v1 _01857	ASM3312828v1 _02786
group_2142		hypothetical protein	3	3	1	5	1874	13	2		1154	1154	1154			GCF_033128185.1_ASM3312818v1 _00319		ASM3312828v1 _00330		ASM76232v1 _02201
group_2143		hypothetical protein	3	3	1	5	1947	182	2		2705	2720	2710			GCF_033128185.1_ASM3312818v1 _00339		ASM3312828v1 _00351		ASM76232v1 _02222
group_2144		hypothetical protein	3	3	1	5	1946	182	3		1586	1589	1587			GCF_033128185.1_ASM3312818v1 _00340		ASM3312828v1 _00352		ASM76232v1 _02223
group_2145		hypothetical protein	3	3	1	5	1945	182	4		4922	4922	4922			GCF_033128185.1_ASM3312818v1 _00341		ASM3312828v1 _00353		ASM76232v1 _02224
group_2146		hypothetical protein	3	3	1	5	3017	185	2		443	788	673			GCF_033128185.1_ASM3312818v1 _00473						Q7451 _02152	Q7452 _00638
group_2150		hypothetical protein	3	3	1	5	701	1	914		239	248	245			GCF_033128185.1_ASM3312818v1 _00926		ASM3312828v1 _00742		ASM76232v1 _00358
group_2151		hypothetical protein	3	3	1	5	710	1	863		716	716	716			GCF_033128185.1_ASM3312818v1 _00930			GCF_004119355.1_ASM411935v1 _01310		E88.fna_02248			!
group_2154		hypothetical protein	3	3	1	5	713	1	818		152	152	152			GCF_033128185.1_ASM3312818v1 _00943			GCF_004119355.1_ASM411935v1 _01317		E88.fna_02241			!
group_2155		hypothetical protein	3	3	1	5	1331	5	26		1949	1949	1949			GCF_033128185.1_ASM3312818v1 _01006			GCF_004119355.1_ASM411935v1 _01568		E88.fna_01185			!
group_2156		hypothetical protein	3	3	1	5	3087	189	1		569	569	569			GCF_033128185.1_ASM3312818v1 _01064						Q7451 _00236	Q7452 _01218
group_2167		hypothetical protein	3	3	1	5	735	1	981		1973	1973	1973			GCF_033128185.1_ASM3312818v1 _01392				ASM76232v1 _02092			Q7452 _01086
group_2168		hypothetical protein	3	3	1	5	734	1	982		554	554	554			GCF_033128185.1_ASM3312818v1 _01393				ASM76232v1 _02091			Q7452 _01085
group_2169		hypothetical protein	3	3	1	5	910	1	983		1145	1145	1145			GCF_033128185.1_ASM3312818v1 _01394				ASM76232v1 _02090			Q7452 _01084
group_2170		hypothetical protein	3	3	1	5	911	1	984		461	476	470			GCF_033128185.1_ASM3312818v1 _01395				ASM76232v1 _02089			Q7452 _01083
hopD2		Effector protein hopD2	3	3	1	5	66	82	1		923	923	923			GCF_033128185.1_ASM3312818v1 _01525			GCF_004119355.1_ASM411935v1 _00625		E88.fna_01702			!
group_2177		hypothetical protein	3	3	1	5	184	4	22		149	221	173			GCF_033128185.1_ASM3312818v1 _01612			GCF_004119355.1_ASM411935v1 _00713		E88.fna_01790			!
group_2178		hypothetical protein	3	3	1	5	103	191	1		338	347	341			GCF_033128185.1_ASM3312818v1 _01669						Q7451 _02730	Q7452 _01815
group_2180		hypothetical protein	3	3	1	5	1785	184	1		203	455	371			GCF_033128185.1_ASM3312818v1 _01721						Q7451 _00974	Q7452 _01869
group_2181		hypothetical protein	3	3	1	5	1784	184	2		431	431	431			GCF_033128185.1_ASM3312818v1 _01722						Q7451 _00975	Q7452 _01870
ydjF_2		Phage shock protein A	3	3	1	5	2539	225	1		671	671	671			GCF_033128185.1_ASM3312818v1 _01781						Q7451 _01031	Q7452 _01929
group_2186		hypothetical protein	3	3	1	5	3537	50	2		230	230	230			GCF_033128185.1_ASM3312818v1 _01990						Q7451 _02032	Q7452 _02136
group_2187		hypothetical protein	3	3	1	5	1083	1	547		146	152	150			GCF_033128185.1_ASM3312818v1 _02055			GCF_004119355.1_ASM411935v1 _01357		E88.fna_02201			!
group_2188		hypothetical protein	3	3	1	5	1594	1	562		236	236	236			GCF_033128185.1_ASM3312818v1 _02056			GCF_004119355.1_ASM411935v1 _01356		E88.fna_02202			!
group_2195		hypothetical protein	3	3	1	5	863	1	1016		251	254	253			GCF_033128185.1_ASM3312818v1 _02110	GCF_033128265.1_ASM3312826v1 _02357	ASM3312828v1 _00746
group_220		hypothetical protein	3	3	1	5	458	1	129		215	215	215				GCF_033128265.1_ASM3312826v1 _02851	ASM3312828v1 _02817		ASM76232v1 _00083
group_2210		hypothetical protein	3	3	1	5	1420	1	500		347	359	355			GCF_033128185.1_ASM3312818v1 _02380				ASM76232v1 _02107		Q7451 _02344
group_2213		hypothetical protein	3	3	1	5	717	1	828		206	242	230			GCF_033128185.1_ASM3312818v1 _02392			GCF_004119355.1_ASM411935v1 _01318		E88.fna_02240			!
group_2220		hypothetical protein	3	3	1	5	3826	1	160		638	638	638			GCF_033128185.1_ASM3312818v1 _02923						Q7451 _02394	Q7452 _02782
uviB_2		Bacteriocin UviB	3	3	1	5	1515	1	1031		221	221	221			GCF_033128185.1_ASM3312818v1 _03004		ASM3312828v1 _01510		ASM76232v1 _01240
group_2232		hypothetical protein	3	3	1	5	39	1	248		434	1256	982				GCF_033128265.1_ASM3312826v1 _01894	ASM3312828v1 _01920		ASM76232v1 _00575
clpP_2		ATP-dependent Clp protease proteolytic subunit	3	3	1	5	828	1	512		680	749	703				GCF_033128265.1_ASM3312826v1 _02338		GCF_004119355.1_ASM411935v1 _01325		E88.fna_02233			!
walR_2		Transcriptional regulatory protein WalR	3	3	1	5	1864	18	5		692	692	692					ASM3312828v1 _00297		ASM76232v1 _00751			Q7452 _00434
group_2248		hypothetical protein	3	3	1	5	1866	18	7		1310	1310	1310					ASM3312828v1 _00299		ASM76232v1 _00749			Q7452 _00436
recU		hypothetical protein	3	3	1	5	850	1	870		95	479	223					ASM3312828v1 _00749	GCF_004119355.1_ASM411935v1 _01312		E88.fna_02246			!
group_227		hypothetical protein	3	3	1	5	3769	130	1		155	155	155	ASM2963622v1 _02748	GCF_003013635.1_ASM301363v1 _02698		GCF_033128265.1_ASM3312826v1 _02822
group_2271		hypothetical protein	3	3	1	5	2142	183	2		1193	1193	1193					ASM3312828v1 _01821		ASM76232v1 _00674			Q7452 _01906
smc_10		Chromosome partition protein Smc	3	3	1	5	379	1	260		899	2063	1675					ASM3312828v1 _01908		ASM76232v1 _00587			Q7452 _02002
group_2273		hypothetical protein	3	3	1	5	42	1	52		209	239	229					ASM3312828v1 _01923		ASM76232v1 _00572			Q7452 _02006
group_2274		hypothetical protein	3	3	1	5	43	1	54		341	455	417					ASM3312828v1 _01924		ASM76232v1 _00571			Q7452 _02007
group_2281		hypothetical protein	3	3	1	5	3923	7	12		509	824	614						GCF_004119355.1_ASM411935v1 _00001		E88.fna_02840	Q7451 _02429
group_2284		hypothetical protein	3	3	1	5	879	1	919		158	158	158						GCF_004119355.1_ASM411935v1 _01298		E88.fna_02260	Q7451 _02312
group_2285		hypothetical protein	3	3	1	5	798	1	816		224	224	224						GCF_004119355.1_ASM411935v1 _01315	ASM76232v1 _00372	E88.fna_02243			!
group_2287		IS3 family transposase ISHahy4	3	3	1	5	1572	5	1		578	584	582						GCF_004119355.1_ASM411935v1 _01558		E88.fna_01175		Q7452 _00804
group_2288		hypothetical protein	3	3	1	5	1573	5	2		305	305	305						GCF_004119355.1_ASM411935v1 _01559		E88.fna_01176		Q7452 _00805
group_2310		IS4 family transposase ISPa45	3	3	1	5	1202	5	20		1274	1274	1274	ASM2963622v1 _01429	GCF_003013635.1_ASM301363v1 _02747		GCF_033128265.1_ASM3312826v1 _01290
group_2329		hypothetical protein	3	3	1	5	2418	146	1		1322	1322	1322	ASM2963622v1 _00691	GCF_003013635.1_ASM301363v1 _02635		GCF_033128265.1_ASM3312826v1 _00551
group_2337		hypothetical protein	3	3	1	5	887	1	938		239	239	239	ASM2963622v1 _01076		GCF_033128185.1_ASM3312818v1 _00917	GCF_033128265.1_ASM3312826v1 _00936
group_2342		hypothetical protein	3	3	1	5	697	1	1018		152	152	152	ASM2963622v1 _01088	GCF_003013635.1_ASM301363v1 _00987		GCF_033128265.1_ASM3312826v1 _00948
group_2343		hypothetical protein	3	3	1	5	696	1	1019		131	131	131	ASM2963622v1 _01089	GCF_003013635.1_ASM301363v1 _00988		GCF_033128265.1_ASM3312826v1 _00949
group_2346		hypothetical protein	3	3	1	5	846	1	875		482	482	482	ASM2963622v1 _01094	GCF_003013635.1_ASM301363v1 _00993		GCF_033128265.1_ASM3312826v1 _00954
group_2347		hypothetical protein	3	3	1	5	847	1	874		236	236	236	ASM2963622v1 _01095	GCF_003013635.1_ASM301363v1 _00994		GCF_033128265.1_ASM3312826v1 _00955
group_2350		hypothetical protein	3	3	1	5	790	1	788		899	899	899	ASM2963622v1 _01107	GCF_003013635.1_ASM301363v1 _01006		GCF_033128265.1_ASM3312826v1 _00967
group_2354		hypothetical protein	3	3	1	5	1542	1	623		692	692	692	ASM2963622v1 _01144	GCF_003013635.1_ASM301363v1 _00004		GCF_033128265.1_ASM3312826v1 _01004
group_2355		hypothetical protein	3	3	1	5	1543	1	622		368	368	368	ASM2963622v1 _01145	GCF_003013635.1_ASM301363v1 _00005		GCF_033128265.1_ASM3312826v1 _01005
group_2356		hypothetical protein	3	3	1	5	1544	1	621		1049	1049	1049	ASM2963622v1 _01146	GCF_003013635.1_ASM301363v1 _00006		GCF_033128265.1_ASM3312826v1 _01006
group_2357		hypothetical protein	3	3	1	5	1545	1	620		374	374	374	ASM2963622v1 _01147	GCF_003013635.1_ASM301363v1 _00007		GCF_033128265.1_ASM3312826v1 _01007
cmk_1		Cytidylate kinase	3	3	1	5	1546	1	619		542	542	542	ASM2963622v1 _01148	GCF_003013635.1_ASM301363v1 _00008		GCF_033128265.1_ASM3312826v1 _01008
codB		Cytosine permease	3	3	1	5	4010	127	2		1265	1265	1265	ASM2963622v1 _01467	GCF_003013635.1_ASM301363v1 _01718		GCF_033128265.1_ASM3312826v1 _01329
codA_1		Cytosine deaminase	3	3	1	5	4009	127	1		1259	1259	1259	ASM2963622v1 _01468	GCF_003013635.1_ASM301363v1 _01719		GCF_033128265.1_ASM3312826v1 _01330
rutD		Putative aminoacrylate hydrolase RutD	3	3	1	5	3989	134	1		1016	1016	1016	ASM2963622v1 _01479		GCF_033128185.1_ASM3312818v1 _01316						Q7451 _02816
yqjI		Transcriptional regulator YqjI	3	3	1	5	2868	44	1		332	332	332	ASM2963622v1 _01598	GCF_003013635.1_ASM301363v1 _00545		GCF_033128265.1_ASM3312826v1 _01465
group_2405		hypothetical protein	3	3	1	5	4090	1	215		170	170	170	ASM2963622v1 _02000	GCF_003013635.1_ASM301363v1 _01823		GCF_033128265.1_ASM3312826v1 _01877
group_2406		hypothetical protein	3	3	1	5	3765	125	1		3197	3197	3197	ASM2963622v1 _02300	GCF_003013635.1_ASM301363v1 _00392		GCF_033128265.1_ASM3312826v1 _02207
group_2407		hypothetical protein	3	3	1	5	3764	125	2		1190	1190	1190	ASM2963622v1 _02301	GCF_003013635.1_ASM301363v1 _00391		GCF_033128265.1_ASM3312826v1 _02208
group_2408	smc_10	Chromosome partition protein Smc	3	3	1	5	3763	125	3		2117	2117	2117	ASM2963622v1 _02302	GCF_003013635.1_ASM301363v1 _00390		GCF_033128265.1_ASM3312826v1 _02209
group_2413		hypothetical protein	3	3	1	5	3899	2	45		92	92	92	ASM2963622v1 _02717	GCF_003013635.1_ASM301363v1 _02509		GCF_033128265.1_ASM3312826v1 _02870
group_2424		hypothetical protein	3	3	1	5	4016	124	2		1259	1259	1259	ASM2963622v1 _02750	GCF_003013635.1_ASM301363v1 _02700		GCF_033128265.1_ASM3312826v1 _02824
group_2425		hypothetical protein	3	3	1	5	3846	124	1		317	317	317	ASM2963622v1 _02752	GCF_003013635.1_ASM301363v1 _02702		GCF_033128265.1_ASM3312826v1 _02826
group_2440		hypothetical protein	3	3	1	5	1410	1	688		140	140	140		GCF_003013635.1_ASM301363v1 _01014	GCF_033128185.1_ASM3312818v1 _02384							Q7452 _01100
group_2441		hypothetical protein	3	3	1	5	1417	1	686		167	167	167		GCF_003013635.1_ASM301363v1 _01015	GCF_033128185.1_ASM3312818v1 _02383							Q7452 _01101
group_247		N-acetylglucosaminyldiphosphoundecaprenol N-acetyl-beta-D-mannosaminyltransferase	3	3	1	5	1948	182	1		1400	1400	1400			GCF_033128185.1_ASM3312818v1 _00338		ASM3312828v1 _00350		ASM76232v1 _02221
group_2480		hypothetical protein	3	3	1	5	2008	227	1		695	695	695			GCF_033128185.1_ASM3312818v1 _00036						Q7451 _02578	Q7452 _00022
group_2486		hypothetical protein	3	3	1	5	703	1	912		821	821	821			GCF_033128185.1_ASM3312818v1 _00924		ASM3312828v1 _00740		ASM76232v1 _00356
group_2487		hypothetical protein	3	3	1	5	702	1	913		779	779	779			GCF_033128185.1_ASM3312818v1 _00925		ASM3312828v1 _00741		ASM76232v1 _00357
group_2488		hypothetical protein	3	3	1	5	709	1	862		383	383	383			GCF_033128185.1_ASM3312818v1 _00929			GCF_004119355.1_ASM411935v1 _01309		E88.fna_02249			!
group_249	pcrA_1	Putative ATP-dependent DNA helicase YjcD	3	3	1	5	3312	59	2		461	2147	1585			GCF_033128185.1_ASM3312818v1 _00533						Q7451 _02239	Q7452 _00686
group_2493		hypothetical protein	3	3	1	5	714	1	819		515	515	515			GCF_033128185.1_ASM3312818v1 _00942			GCF_004119355.1_ASM411935v1 _01316		E88.fna_02242			!
phnW		2-aminoethylphosphonate--pyruvate transaminase	3	3	1	5	76	4	30		1127	1127	1127			GCF_033128185.1_ASM3312818v1 _01616			GCF_004119355.1_ASM411935v1 _00717		E88.fna_01794			!
group_2507		hypothetical protein	3	3	1	5	77	4	29		1679	1679	1679			GCF_033128185.1_ASM3312818v1 _01617			GCF_004119355.1_ASM411935v1 _00718		E88.fna_01795			!
group_2508		putative protein	3	3	1	5	79	4	1		1022	1022	1022			GCF_033128185.1_ASM3312818v1 _01619			GCF_004119355.1_ASM411935v1 _00720		E88.fna_01797			!
group_2509	glmU_2	Bifunctional protein GlmU	3	3	1	5	80	4	2		941	941	941			GCF_033128185.1_ASM3312818v1 _01620			GCF_004119355.1_ASM411935v1 _00721		E88.fna_01798			!
group_251		hypothetical protein	3	3	1	5	2253	54	2		293	1586	1155					ASM3312828v1 _00630	GCF_004119355.1_ASM411935v1 _02724		E88.fna_00771			!
purD_1		Phosphoribosylamine--glycine ligase	3	3	1	5	75	4	4		1148	1148	1148			GCF_033128185.1_ASM3312818v1 _01622			GCF_004119355.1_ASM411935v1 _00723		E88.fna_01800			!
rfbE		GDP-perosamine synthase	3	3	1	5	74	4	3		1049	1049	1049			GCF_033128185.1_ASM3312818v1 _01623			GCF_004119355.1_ASM411935v1 _00724		E88.fna_01801			!
rfbB		dTDP-glucose 4,6-dehydratase	3	3	1	5	73	4	5		980	980	980			GCF_033128185.1_ASM3312818v1 _01624			GCF_004119355.1_ASM411935v1 _00725		E88.fna_01802			!
group_2513	pseG	UDP-2,4-diacetamido-2,4,6-trideoxy-beta-L-altropyranose hydrolase	3	3	1	5	72	4	6		983	983	983			GCF_033128185.1_ASM3312818v1 _01625			GCF_004119355.1_ASM411935v1 _00726		E88.fna_01803			!
group_2514	kdsB	8-amino-3,8-dideoxy-manno-octulosonate cytidylyltransferase	3	3	1	5	71	4	7		743	743	743			GCF_033128185.1_ASM3312818v1 _01626			GCF_004119355.1_ASM411935v1 _00727		E88.fna_01804			!
legI		N,N'-diacetyllegionaminic acid synthase	3	3	1	5	70	4	8		1055	1055	1055			GCF_033128185.1_ASM3312818v1 _01627			GCF_004119355.1_ASM411935v1 _00728		E88.fna_01805			!
group_255	rlmE	Ribosomal RNA large subunit methyltransferase E	3	3	1	5	2251	112	1		1082	1082	1082						GCF_004119355.1_ASM411935v1 _02719	ASM76232v1 _02185	E88.fna_00776			!
group_2573		hypothetical protein	3	3	1	5	3268	1	557		278	278	278			GCF_033128185.1_ASM3312818v1 _02356	GCF_033128265.1_ASM3312826v1 _02310			ASM76232v1 _00406				!
group_2603		hypothetical protein	3	3	1	5	3891	2	39		386	386	386			GCF_033128185.1_ASM3312818v1 _02938						Q7451 _02411	Q7452 _02798
group_266		hypothetical protein	3	3	1	5	906	1	1004		920	920	920	ASM2963622v1 _01083	GCF_003013635.1_ASM301363v1 _00982		GCF_033128265.1_ASM3312826v1 _00943
group_27		hypothetical protein	3	3	1	5	2252	61	2		206	2069	827					ASM3312828v1 _00633	GCF_004119355.1_ASM411935v1 _02721		E88.fna_00774			!
group_272		hypothetical protein	3	3	1	5	325	1	1066		233	233	233			GCF_033128185.1_ASM3312818v1 _01368			GCF_004119355.1_ASM411935v1 _00548		E88.fna_01625			!
group_273		hypothetical protein	3	3	1	5	1459	1	655		233	233	233				GCF_033128265.1_ASM3312826v1 _02315		GCF_004119355.1_ASM411935v1 _01351		E88.fna_02207			!
group_275	htpX	hypothetical protein	3	3	1	5	1293	39	3		266	1532	688						GCF_004119355.1_ASM411935v1 _01588		E88.fna_01205		Q7452 _01176
group_2782		hypothetical protein	3	3	1	5	1451	1	663		647	647	647				GCF_033128265.1_ASM3312826v1 _02319		GCF_004119355.1_ASM411935v1 _01346		E88.fna_02212			!
sasA_2		Adaptive-response sensory-kinase SasA	3	3	1	5	1865	18	6		1505	1505	1505					ASM3312828v1 _00298		ASM76232v1 _00750			Q7452 _00435
group_2832		hypothetical protein	3	3	1	5	1313	39	1		110	110	110					ASM3312828v1 _01061		ASM76232v1 _01760			Q7452 _01175
group_290		hypothetical protein	3	3	1	5	2452	3	9		1286	1586	1486					ASM3312828v1 _01431		ASM76232v1 _01319			Q7452 _01547
group_2945		hypothetical protein	3	3	1	5	3880	2	26		485	485	485					ASM3312828v1 _02873		ASM76232v1 _00024		Q7451 _02419
group_2957		hypothetical protein	3	3	1	5	3967	14	9		548	548	548						GCF_004119355.1_ASM411935v1 _00428		E88.fna_01506		Q7452 _01493
group_2970		hypothetical protein	3	3	1	5	319	1	421		221	221	221						GCF_004119355.1_ASM411935v1 _00581		E88.fna_01658		Q7452 _02302
group_2990		hypothetical protein	3	3	1	5	821	1	525		152	152	152						GCF_004119355.1_ASM411935v1 _01335	ASM76232v1 _00388	E88.fna_02223			!
group_3		hypothetical protein	3	3	1	5	323	1	1062		800	1004	936			GCF_033128185.1_ASM3312818v1 _01366			GCF_004119355.1_ASM411935v1 _00546		E88.fna_01623			!
group_3012		hypothetical protein	3	3	1	5	3447	3	5		215	215	215						GCF_004119355.1_ASM411935v1 _02714	ASM76232v1 _02190	E88.fna_00781			!
group_309		hypothetical protein	3	3	1	5	4087	1	212		122	944	396		GCF_003013635.1_ASM301363v1 _01820		GCF_033128265.1_ASM3312826v1 _01874						Q7452 _01996
group_310		hypothetical protein	3	3	1	5	3888	2	38		194	230	218			GCF_033128185.1_ASM3312818v1 _02939						Q7451 _02412	Q7452 _02799
group_329		hypothetical protein	3	3	1	5	3799	1	155		188	188	188					ASM3312828v1 _02847	GCF_004119355.1_ASM411935v1 _00039		E88.fna_02801			!
group_33		hypothetical protein	3	3	1	5	934	1	1002		221	221	221		GCF_003013635.1_ASM301363v1 _00980					ASM76232v1 _00354		Q7451 _02538
group_335		hypothetical protein	3	3	1	5	499	1	904		131	131	131			GCF_033128185.1_ASM3312818v1 _00928			GCF_004119355.1_ASM411935v1 _01308		E88.fna_02250			!
group_336		hypothetical protein	3	3	1	5	864	1	1015		131	131	131			GCF_033128185.1_ASM3312818v1 _02109	GCF_033128265.1_ASM3312826v1 _02356					Q7451 _02320
group_3393		IS3 family transposase ISClte1	3	3	1	5	3378	5	16		920	920	920		GCF_003013635.1_ASM301363v1 _02751			ASM3312828v1 _00434			E88.fna_00109			!
group_345		hypothetical protein	3	3	1	5	544	1	465		380	389	383			GCF_033128185.1_ASM3312818v1 _02098	GCF_033128265.1_ASM3312826v1 _02347					Q7451 _02328
group_3598		IS3 family transposase ISClte1	3	3	1	5	3377	5	17		419	419	419		GCF_003013635.1_ASM301363v1 _02750			ASM3312828v1 _00433			E88.fna_00108			!
group_3604		IS3 family transposase ISClte1	3	3	1	5	1654	126	1		419	419	419	ASM2963622v1 _00819			GCF_033128265.1_ASM3312826v1 _00679				E88.fna_00833			!
group_364	clpC_1	Negative regulator of genetic competence ClpC/MecB	3	3	1	5	1698	1	177		1040	2303	1882					ASM3312828v1 _00057			E88.fna_00001		Q7452 _00001
group_37		hypothetical protein	3	3	1	5	1870	37	2		881	1697	1425	ASM2963622v1 _00462			GCF_033128265.1_ASM3312826v1 _00319					Q7451 _00434
group_386		hypothetical protein	3	3	1	5	1871	13	1		344	4355	1681		GCF_003013635.1_ASM301363v1 _02572				GCF_004119355.1_ASM411935v1 _02822		E88.fna_00473			!
cdaR_1		hypothetical protein	3	3	1	5	1840	57	1		395	1190	925			GCF_033128185.1_ASM3312818v1 _00767						Q7451 _00846	Q7452 _00916
group_485		hypothetical protein	3	3	1	5	2528	46	1		119	368	251	ASM2963622v1 _01923				ASM3312828v1 _01843		ASM76232v1 _00652
group_494		hypothetical protein	3	3	1	5	382	1	1133		173	194	187		GCF_003013635.1_ASM301363v1 _00862			ASM3312828v1 _01905		ASM76232v1 _00590
group_501		hypothetical protein	3	3	1	5	3479	22	1		287	782	617			GCF_033128185.1_ASM3312818v1 _01936						Q7451 _01978	Q7452 _02082
group_508		hypothetical protein	3	3	1	5	3531	195	1		1049	1049	1049			GCF_033128185.1_ASM3312818v1 _01985						Q7451 _02027	Q7452 _02131
dapL		hypothetical protein	3	3	1	5	482	62	1		305	1409	673						GCF_004119355.1_ASM411935v1 _01226		E88.fna_02332		Q7452 _02308
mhpC		2-hydroxy-6-oxononadienedioate/2-hydroxy-6-oxononatrienedioate hydrolase	3	3	1	5	2770	17	5		1169	1253	1197	ASM2963622v1 _02517								Q7451 _01325	Q7452 _02591
group_549		hypothetical protein	3	3	1	5	470	1	125		494	494	494	ASM2963622v1 _02697		GCF_033128185.1_ASM3312818v1 _02903							Q7452 _02766
group_55		hypothetical protein	3	3	1	5	1872	13	5		164	3899	1409						GCF_004119355.1_ASM411935v1 _02823		E88.fna_00472	Q7451 _00438
group_56		hypothetical protein	3	3	1	5	3089	181	2		3419	3419	3419			GCF_033128185.1_ASM3312818v1 _01049		ASM3312828v1 _01087		ASM76232v1 _01786
group_564		hypothetical protein	3	3	1	5	3860	7	15		341	521	461	ASM2963622v1 _02735	GCF_003013635.1_ASM301363v1 _02491		GCF_033128265.1_ASM3312826v1 _02888
group_571		hypothetical protein	3	3	1	5	498	1	910		263	263	263			GCF_033128185.1_ASM3312818v1 _00922			GCF_004119355.1_ASM411935v1 _01300		E88.fna_02258			!
rsxB_4		Ion-translocating oxidoreductase complex subunit B	3	3	1	5	3761	186	2		845	1115	1025			GCF_033128185.1_ASM3312818v1 _02254						Q7451 _01177	Q7452 _02376
cwlC_1		Sporulation-specific N-acetylmuramoyl-L-alanine amidase	3	3	1	5	1507	1	1029		992	1511	1165			GCF_033128185.1_ASM3312818v1 _03005		ASM3312828v1 _01508		ASM76232v1 _01242
group_608		hypothetical protein	3	3	1	5	1463	1	653		182	1004	456				GCF_033128265.1_ASM3312826v1 _02313			ASM76232v1 _01717			Q7452 _01131
btuD_7		Vitamin B12 import ATP-binding protein BtuD	3	3	1	5	78	4	28		980	980	980			GCF_033128185.1_ASM3312818v1 _01618			GCF_004119355.1_ASM411935v1 _00719		E88.fna_01796			!
psbM_1		Photosystem II reaction center protein M	3	3	1	5	324	1	1063		266	269	267			GCF_033128185.1_ASM3312818v1 _01367			GCF_004119355.1_ASM411935v1 _00547		E88.fna_01624			!
psbM_2		Photosystem II reaction center protein M	3	3	1	5	1460	1	654		260	269	266				GCF_033128265.1_ASM3312826v1 _02314		GCF_004119355.1_ASM411935v1 _01352		E88.fna_02206			!
group_71	dnaA_4	Chromosomal replication initiator protein DnaA	3	3	1	5	3102	181	3		935	935	935			GCF_033128185.1_ASM3312818v1 _01051		ASM3312828v1 _01089		ASM76232v1 _01788
group_82		hypothetical protein	3	3	1	5	1611	1	594		167	167	167			GCF_033128185.1_ASM3312818v1 _02058		ASM3312828v1 _00797				Q7451 _02484
group_860		hypothetical protein	3	3	1	5	2461	3	23		296	296	296					ASM3312828v1 _01437		ASM76232v1 _01313			Q7452 _01553
group_864		hypothetical protein	3	3	1	5	3896	2	42		176	176	176			GCF_033128185.1_ASM3312818v1 _02933						Q7451 _02405	Q7452 _02792
group_91		IS200/IS605 family transposase ISBth15	3	3	1	5	3777	1	166		1031	1136	1101	ASM2963622v1 _02766			GCF_033128265.1_ASM3312826v1 _02840	ASM3312828v1 _02803
thiH_1		2-iminoacetate synthase	3	3	1	5	114	12	7		347	1109	601						GCF_004119355.1_ASM411935v1 _00768		E88.fna_01844	Q7451 _02679
group_94		IS607 family transposase ISCbo6	3	3	1	5	2554	30	1		899	1103	1035						GCF_004119355.1_ASM411935v1 _00887		E88.fna_01963	Q7451 _01078
lptB		Bacitracin transport ATP-binding protein BcrA	3	3	1	5	3870	7	7		203	296	265			GCF_033128185.1_ASM3312818v1 _02953			GCF_004119355.1_ASM411935v1 _00002		E88.fna_02839			!
group_1065		hypothetical protein	2	2	1	5	3047	47	3		398	398	398						GCF_004119355.1_ASM411935v1 _02615		E88.fna_00625			!
group_1066		hypothetical protein	2	2	1	5	1855	60	2		407	407	407						GCF_004119355.1_ASM411935v1 _02211		E88.fna_00366			!
group_1076		hypothetical protein	2	2	1	5	67	157	1		341	341	341									Q7451 _00517	Q7452 _01700
fliA_1		hypothetical protein	2	2	1	5	781	1	975		422	422	422			GCF_033128185.1_ASM3312818v1 _01389						Q7451 _00719
xerC_3		Tyrosine recombinase XerC	2	2	1	5	3262	1	947		1061	1073	1067			GCF_033128185.1_ASM3312818v1 _01404						Q7451 _02301
group_111		hypothetical protein	2	2	1	5	12	1	226		224	224	224			GCF_033128185.1_ASM3312818v1 _01882	GCF_033128265.1_ASM3312826v1 _01903
group_1141		hypothetical protein	2	2	1	5	2044	18	1		626	626	626						GCF_004119355.1_ASM411935v1 _02136		E88.fna_00441			!
group_119		hypothetical protein	2	2	1	5	1518	1	284		1784	1784	1784					ASM3312828v1 _01513		ASM76232v1 _01237
yknY_4		putative ABC transporter ATP-binding protein YknY	2	2	1	5	3035	153	2		668	668	668									Q7451 _02122	Q7452 _00604
group_140		hypothetical protein	2	2	1	5	867	1	886		896	896	896						GCF_004119355.1_ASM411935v1 _01305		E88.fna_02253			!
carQ		RNA polymerase sigma factor CarQ	2	2	1	5	14	1	224		542	542	542			GCF_033128185.1_ASM3312818v1 _01884	GCF_033128265.1_ASM3312826v1 _01905
group_158	cas1_5	CRISPR-associated endonuclease Cas1	2	2	1	5	2939	3	7		128	128	128					ASM3312828v1 _01433		ASM76232v1 _01317
group_159	cas1_3	CRISPR-associated endonuclease Cas1	2	2	1	5	2941	3	4		383	383	383			GCF_033128185.1_ASM3312818v1 _01411							Q7452 _01549
group_167		IS200/IS605 family transposase IS200S	2	2	1	5	2519	43	4		254	254	254						GCF_004119355.1_ASM411935v1 _02534		E88.fna_02556			!
group_174		hypothetical protein	2	2	1	5	4038	1	83		479	479	479	ASM2963622v1 _01987		GCF_033128185.1_ASM3312818v1 _01856
group_175		hypothetical protein	2	2	1	5	455	1	133		269	269	269						GCF_004119355.1_ASM411935v1 _00064		E88.fna_02776			!
group_178	wecA	Undecaprenyl-phosphate alpha-N-acetylglucosaminyl 1-phosphate transferase	2	2	1	5	457	1	128		419	419	419					ASM3312828v1 _02818		ASM76232v1 _00084
group_181	whiA_3	cell division protein WhiA	2	2	1	5	3911	2	17		569	569	569			GCF_033128185.1_ASM3312818v1 _02948						Q7451 _02422
group_186		hypothetical protein	2	2	1	5	3996	16	7		2024	2180	2102				GCF_033128265.1_ASM3312826v1 _01340					Q7451 _02822
group_188		hypothetical protein	2	2	1	5	3013	45	3		218	497	357			GCF_033128185.1_ASM3312818v1 _00475	GCF_033128265.1_ASM3312826v1 _00490
group_197		hypothetical protein	2	2	1	5	1630	219	1		239	239	239					ASM3312828v1 _00716		ASM76232v1 _01850
group_20		hypothetical protein	2	2	1	5	3793	1	143		293	353	323			GCF_033128185.1_ASM3312818v1 _02897						Q7451 _02371
group_201		hypothetical protein	2	2	1	5	542	1	467		200	200	200			GCF_033128185.1_ASM3312818v1 _02096						Q7451 _02330
group_207		[FeFe] hydrogenase maturase subunit HydE	2	2	1	5	3005	31	1		1049	1049	1049									Q7451 _00097	Q7452 _01357
group_210		hypothetical protein	2	2	1	5	13	1	225		179	179	179			GCF_033128185.1_ASM3312818v1 _01883	GCF_033128265.1_ASM3312826v1 _01904
cph2		Phytochrome-like protein cph2	2	2	1	5	1800	119	1		491	491	491						GCF_004119355.1_ASM411935v1 _00802		E88.fna_01878			!
prmC_3		Release factor glutamine methyltransferase	2	2	1	5	2703	1	273		140	2009	1074		GCF_003013635.1_ASM301363v1 _00853		GCF_033128265.1_ASM3312826v1 _02560
group_2125		hypothetical protein	2	2	1	5	1418	1	498		578	578	578			GCF_033128185.1_ASM3312818v1 _02382				ASM76232v1 _02105
group_2126		hypothetical protein	2	2	1	5	1524	1	634		248	398	323		GCF_003013635.1_ASM301363v1 _01029								Q7452 _01114
iolC_1		hypothetical protein	2	2	1	5	2806	1	746		323	353	338		GCF_003013635.1_ASM301363v1 _01098								Q7452 _02514
group_2139		hypothetical protein	2	2	1	5	2447	1	1049		686	686	686		GCF_003013635.1_ASM301363v1 _02672							Q7451 _00670
group_214		hypothetical protein	2	2	1	5	2189	234	1		1433	2090	1761		GCF_003013635.1_ASM301363v1 _02189	GCF_033128185.1_ASM3312818v1 _01770
group_2152		hypothetical protein	2	2	1	5	858	1	867		407	407	407			GCF_033128185.1_ASM3312818v1 _00933	GCF_033128265.1_ASM3312826v1 _02353
group_2159		hypothetical protein	2	2	1	5	1139	1	715		2543	2543	2543			GCF_033128185.1_ASM3312818v1 _01245						Q7451 _00054
cas9		CRISPR-associated endonuclease Cas9	2	2	1	5	1136	1	723		3206	3212	3209			GCF_033128185.1_ASM3312818v1 _01248						Q7451 _00051
group_2161		hypothetical protein	2	2	1	5	1134	1	722		3641	3701	3671			GCF_033128185.1_ASM3312818v1 _01249						Q7451 _00048
group_2162		hypothetical protein	2	2	1	5	1132	1	720		3635	3635	3635			GCF_033128185.1_ASM3312818v1 _01251						Q7451 _00046
group_2164		hypothetical protein	2	2	1	5	774	1	1072		827	827	827			GCF_033128185.1_ASM3312818v1 _01383						Q7451 _00725
group_2165		hypothetical protein	2	2	1	5	775	1	1073		587	587	587			GCF_033128185.1_ASM3312818v1 _01384						Q7451 _00724
group_2166		hypothetical protein	2	2	1	5	779	1	1105		1733	1733	1733			GCF_033128185.1_ASM3312818v1 _01387						Q7451 _00721
noc_1		Nucleoid occlusion protein	2	2	1	5	428	1	61		947	947	947		GCF_003013635.1_ASM301363v1 _01795		GCF_033128265.1_ASM3312826v1 _01849
group_2171		hypothetical protein	2	2	1	5	920	1	990		290	290	290			GCF_033128185.1_ASM3312818v1 _01400						Q7451 _02308
sinR		HTH-type transcriptional regulator SinR	2	2	1	5	919	1	950		194	194	194			GCF_033128185.1_ASM3312818v1 _01401						Q7451 _02307
group_2174		hypothetical protein	2	2	1	5	882	1	949		425	425	425			GCF_033128185.1_ASM3312818v1 _01402						Q7451 _02303
group_2184		hypothetical protein	2	2	1	5	16	1	222		932	953	942			GCF_033128185.1_ASM3312818v1 _01886	GCF_033128265.1_ASM3312826v1 _01907
group_2185	xerC_2	Tyrosine recombinase XerC	2	2	1	5	4094	1	218		1139	1139	1139			GCF_033128185.1_ASM3312818v1 _01890	GCF_033128265.1_ASM3312826v1 _01911
group_2191		hypothetical protein	2	2	1	5	507	1	464		173	173	173			GCF_033128185.1_ASM3312818v1 _02099						Q7451 _02327
group_2193		hypothetical protein	2	2	1	5	861	1	1014		218	230	224			GCF_033128185.1_ASM3312818v1 _02108	GCF_033128265.1_ASM3312826v1 _02355
group_2197		hypothetical protein	2	2	1	5	871	1	889		173	176	174			GCF_033128185.1_ASM3312818v1 _02114						Q7451 _02318
group_2199		hypothetical protein	2	2	1	5	873	1	887		485	485	485			GCF_033128185.1_ASM3312818v1 _02116						Q7451 _02316
group_2201		hypothetical protein	2	2	1	5	875	1	930		170	170	170			GCF_033128185.1_ASM3312818v1 _02117						Q7451 _02315
group_2203		hypothetical protein	2	2	1	5	705	1	927		224	254	239			GCF_033128185.1_ASM3312818v1 _02119		ASM3312828v1 _00738
group_2205		hypothetical protein	2	2	1	5	936	1	929		722	731	726			GCF_033128185.1_ASM3312818v1 _02121				ASM76232v1 _00352
group_2209		hypothetical protein	2	2	1	5	1427	1	679		401	458	429			GCF_033128185.1_ASM3312818v1 _02377				ASM76232v1 _02111
group_2214		hypothetical protein	2	2	1	5	723	1	837		140	164	152			GCF_033128185.1_ASM3312818v1 _02398						Q7451 _02528
group_2215		hypothetical protein	2	2	1	5	561	1	855		113	149	131			GCF_033128185.1_ASM3312818v1 _02400				ASM76232v1 _00367
group_2218		hypothetical protein	2	2	1	5	3794	1	144		581	581	581			GCF_033128185.1_ASM3312818v1 _02896						Q7451 _02370
group_2223		hypothetical protein	2	2	1	5	363	1	420		176	488	332			GCF_033128185.1_ASM3312818v1 _02988							Q7452 _02303
group_2224		hypothetical protein	2	2	1	5	56	1	1070		230	233	231			GCF_033128185.1_ASM3312818v1 _02995						Q7451 _00740
group_223		hypothetical protein	2	2	1	5	4017	1	123		221	221	221									Q7451 _02755	Q7452 _02821
group_2243		hypothetical protein	2	2	1	5	835	1	514		1721	1724	1722				GCF_033128265.1_ASM3312826v1 _02340			ASM76232v1 _00377
group_2244		hypothetical protein	2	2	1	5	837	1	814		428	428	428				GCF_033128265.1_ASM3312826v1 _02342			ASM76232v1 _00375
group_2253		IS3 family transposase ISClte1	2	2	1	5	3464	207	1		503	554	528					ASM3312828v1 _00652					Q7452 _02161
group_2255		hypothetical protein	2	2	1	5	1423	1	502		263	281	272					ASM3312828v1 _00775		ASM76232v1 _02110
group_2257		hypothetical protein	2	2	1	5	1517	1	285		299	299	299					ASM3312828v1 _01512		ASM76232v1 _01238
group_2259		hypothetical protein	2	2	1	5	1516	1	286		188	188	188					ASM3312828v1 _01511		ASM76232v1 _01239
group_2260	rny_2	Ribonuclease Y	2	2	1	5	1616	1	611		581	581	581					ASM3312828v1 _00801				Q7451 _00323
group_2262		hypothetical protein	2	2	1	5	1488	1	1079		125	392	258					ASM3312828v1 _01519		ASM76232v1 _01231
group_2263		hypothetical protein	2	2	1	5	1487	1	1080		569	584	576					ASM3312828v1 _01520		ASM76232v1 _01230
group_228	nucS	Endonuclease NucS	2	2	1	5	4078	1	203		293	293	293									Q7451 _01092	Q7452 _01989
group_229		hypothetical protein	2	2	1	5	4077	1	202		629	629	629									Q7451 _01091	Q7452 _01988
group_2291		hypothetical protein	2	2	1	5	900	1	936		179	179	179							ASM76232v1 _02081			Q7452 _01075
group_2292		hypothetical protein	2	2	1	5	912	1	985		260	260	260							ASM76232v1 _02088			Q7452 _01082
group_2293		hypothetical protein	2	2	1	5	512	1	800		344	347	345							ASM76232v1 _02100		Q7451 _02339
group_2294		hypothetical protein	2	2	1	5	1402	1	797		410	437	423							ASM76232v1 _02102		Q7451 _02340
group_2295		hypothetical protein	2	2	1	5	1095	156	2		677	677	677									Q7451 _00009	Q7452 _01447
group_2296		hypothetical protein	2	2	1	5	1093	170	1		383	416	399									Q7451 _00014	Q7452 _01441
group_2297		hypothetical protein	2	2	1	5	949	1	767		221	221	221									Q7451 _01894	Q7452 _02223
group_2298	xerC_1	Tyrosine recombinase XerC	2	2	1	5	954	1	764		1178	1187	1182									Q7451 _01897	Q7452 _02226
group_2299		hypothetical protein	2	2	1	5	3032	153	5		413	413	413									Q7451 _02119	Q7452 _00601
group_2300		hypothetical protein	2	2	1	5	3033	153	4		1091	1091	1091									Q7451 _02120	Q7452 _00602
group_2301		hypothetical protein	2	2	1	5	2788	1	752		428	692	560									Q7451 _02556	Q7452 _02520
group_2302		hypothetical protein	2	2	1	5	2784	1	774		314	314	314									Q7451 _02559	Q7452 _02216
group_2303		hypothetical protein	2	2	1	5	1539	1	650		131	224	177									Q7451 _02874	Q7452 _01128
group_2309		IS4 family transposase ISPa45	2	2	1	5	2024	144	1		1274	1274	1274	ASM2963622v1 _00454			GCF_033128265.1_ASM3312826v1 _00311
group_2311		IS4 family transposase ISPa45	2	2	1	5	4051	1	169		1274	1274	1274	ASM2963622v1 _01964			GCF_033128265.1_ASM3312826v1 _01831
group_2339		hypothetical protein	2	2	1	5	865	1	907		806	806	806						GCF_004119355.1_ASM411935v1 _01303		E88.fna_02255			!
group_2341		hypothetical protein	2	2	1	5	866	1	906		179	179	179						GCF_004119355.1_ASM411935v1 _01304		E88.fna_02254			!
azoR_2		FMN-dependent NADH-azoreductase	2	2	1	5	3979	23	5		764	764	764	ASM2963622v1 _01484		GCF_033128185.1_ASM3312818v1 _01321
group_2395		hypothetical protein	2	2	1	5	4036	1	81		677	677	677	ASM2963622v1 _01985		GCF_033128185.1_ASM3312818v1 _01854
group_2396		hypothetical protein	2	2	1	5	4037	1	82		554	554	554	ASM2963622v1 _01986		GCF_033128185.1_ASM3312818v1 _01855
group_2397		hypothetical protein	2	2	1	5	4039	1	84		227	227	227	ASM2963622v1 _01988		GCF_033128185.1_ASM3312818v1 _01857
group_2398		hypothetical protein	2	2	1	5	4040	1	85		1280	1280	1280	ASM2963622v1 _01989		GCF_033128185.1_ASM3312818v1 _01858
group_2399		hypothetical protein	2	2	1	5	4041	1	86		1526	1526	1526	ASM2963622v1 _01990		GCF_033128185.1_ASM3312818v1 _01859
group_2439		hypothetical protein	2	2	1	5	1409	1	689		194	194	194		GCF_003013635.1_ASM301363v1 _01013								Q7452 _01099
group_2466		hypothetical protein	2	2	1	5	438	1	66		218	218	218		GCF_003013635.1_ASM301363v1 _01798		GCF_033128265.1_ASM3312826v1 _01852
group_2467		hypothetical protein	2	2	1	5	439	1	67		656	656	656		GCF_003013635.1_ASM301363v1 _01799		GCF_033128265.1_ASM3312826v1 _01853
group_2468		hypothetical protein	2	2	1	5	4027	1	72		1142	1142	1142		GCF_003013635.1_ASM301363v1 _01804		GCF_033128265.1_ASM3312826v1 _01858
group_2469		hypothetical protein	2	2	1	5	4028	1	73		506	506	506		GCF_003013635.1_ASM301363v1 _01805		GCF_033128265.1_ASM3312826v1 _01859
group_2470		hypothetical protein	2	2	1	5	4029	1	74		353	353	353		GCF_003013635.1_ASM301363v1 _01806		GCF_033128265.1_ASM3312826v1 _01860
group_2471		hypothetical protein	2	2	1	5	4030	1	75		173	173	173		GCF_003013635.1_ASM301363v1 _01807		GCF_033128265.1_ASM3312826v1 _01861
cshA_1		DEAD-box ATP-dependent RNA helicase CshA	2	2	1	5	4031	1	76		1889	1889	1889		GCF_003013635.1_ASM301363v1 _01808		GCF_033128265.1_ASM3312826v1 _01862
group_2473		hypothetical protein	2	2	1	5	4032	1	77		1217	1217	1217		GCF_003013635.1_ASM301363v1 _01809		GCF_033128265.1_ASM3312826v1 _01863
rpoA_1		DNA-directed RNA polymerase subunit alpha	2	2	1	5	4033	1	78		2756	2756	2756		GCF_003013635.1_ASM301363v1 _01810		GCF_033128265.1_ASM3312826v1 _01864
group_2475		hypothetical protein	2	2	1	5	4034	1	79		3248	3248	3248		GCF_003013635.1_ASM301363v1 _01811		GCF_033128265.1_ASM3312826v1 _01865
group_2476		hypothetical protein	2	2	1	5	4035	1	80		1283	1283	1283		GCF_003013635.1_ASM301363v1 _01812		GCF_033128265.1_ASM3312826v1 _01866
group_2481		IS1595 family transposase ISBth19	2	2	1	5	3025	6	14		704	704	704			GCF_033128185.1_ASM3312818v1 _00470							Q7452 _00617
cas2		CRISPR-associated endoribonuclease Cas2	2	2	1	5	1138	1	716		308	308	308			GCF_033128185.1_ASM3312818v1 _01246						Q7451 _00053
group_2498	cas1	CRISPR-associated endonuclease Cas1	2	2	1	5	1137	1	717		899	899	899			GCF_033128185.1_ASM3312818v1 _01247						Q7451 _00052
group_2499		hypothetical protein	2	2	1	5	1133	1	721		752	752	752			GCF_033128185.1_ASM3312818v1 _01250						Q7451 _00047
group_2500		hypothetical protein	2	2	1	5	1131	1	719		581	581	581			GCF_033128185.1_ASM3312818v1 _01252						Q7451 _00045
group_2501		hypothetical protein	2	2	1	5	1180	1	718		596	596	596			GCF_033128185.1_ASM3312818v1 _01253						Q7451 _00044
group_2503		hypothetical protein	2	2	1	5	780	1	974		416	416	416			GCF_033128185.1_ASM3312818v1 _01388						Q7451 _00720
immA		Metallopeptidase ImmA	2	2	1	5	3261	1	948		440	440	440			GCF_033128185.1_ASM3312818v1 _01403						Q7451 _02302
group_2528		hypothetical protein	2	2	1	5	15	1	223		506	506	506			GCF_033128185.1_ASM3312818v1 _01885	GCF_033128265.1_ASM3312826v1 _01906
group_2529		hypothetical protein	2	2	1	5	4097	1	221		224	224	224			GCF_033128185.1_ASM3312818v1 _01887	GCF_033128265.1_ASM3312826v1 _01908
bcrR_3		HTH-type transcriptional activator BcrR	2	2	1	5	4096	1	220		221	221	221			GCF_033128185.1_ASM3312818v1 _01888	GCF_033128265.1_ASM3312826v1 _01909
group_2531		hypothetical protein	2	2	1	5	4095	1	219		566	569	567			GCF_033128185.1_ASM3312818v1 _01889	GCF_033128265.1_ASM3312826v1 _01910
group_2560		hypothetical protein	2	2	1	5	538	1	478		239	239	239			GCF_033128185.1_ASM3312818v1 _02092						Q7451 _02334
group_2561		hypothetical protein	2	2	1	5	540	1	470		392	392	392			GCF_033128185.1_ASM3312818v1 _02094						Q7451 _02332
group_2563		hypothetical protein	2	2	1	5	506	1	878		227	227	227			GCF_033128185.1_ASM3312818v1 _02100						Q7451 _02326
group_2567		hypothetical protein	2	2	1	5	872	1	888		722	722	722			GCF_033128185.1_ASM3312818v1 _02115						Q7451 _02317
group_2572		hypothetical protein	2	2	1	5	3663	1	546		134	134	134			GCF_033128185.1_ASM3312818v1 _02354	GCF_033128265.1_ASM3312826v1 _02308
group_2577		hypothetical protein	2	2	1	5	1419	1	499		1067	1067	1067			GCF_033128185.1_ASM3312818v1 _02381				ASM76232v1 _02106
group_2579		hypothetical protein	2	2	1	5	516	1	472		1211	1211	1211			GCF_033128185.1_ASM3312818v1 _02388						Q7451 _02336
group_2587		hypothetical protein	2	2	1	5	2478	1	998		284	284	284			GCF_033128185.1_ASM3312818v1 _02429	GCF_033128265.1_ASM3312826v1 _02367
group_2588		hypothetical protein	2	2	1	5	2479	1	993		224	224	224			GCF_033128185.1_ASM3312818v1 _02430	GCF_033128265.1_ASM3312826v1 _02368
ddrOC		HTH-type transcriptional regulator DdrOC	2	2	1	5	2480	1	992		332	332	332			GCF_033128185.1_ASM3312818v1 _02431	GCF_033128265.1_ASM3312826v1 _02369
group_2590	xerC_4	Tyrosine recombinase XerC	2	2	1	5	2481	1	991		1163	1163	1163			GCF_033128185.1_ASM3312818v1 _02432	GCF_033128265.1_ASM3312826v1 _02370
group_2595		hypothetical protein	2	2	1	5	3792	1	142		494	494	494			GCF_033128185.1_ASM3312818v1 _02898						Q7451 _02372
group_2596		hypothetical protein	2	2	1	5	3837	1	110		197	197	197			GCF_033128185.1_ASM3312818v1 _02912						Q7451 _02384
group_2597		hypothetical protein	2	2	1	5	461	1	111		170	170	170			GCF_033128185.1_ASM3312818v1 _02914						Q7451 _02386
group_2602		hypothetical protein	2	2	1	5	3895	2	41		446	446	446			GCF_033128185.1_ASM3312818v1 _02934						Q7451 _02406
group_2605		hypothetical protein	2	2	1	5	3902	2	25		260	260	260			GCF_033128185.1_ASM3312818v1 _02945							Q7452 _02803
group_263		hypothetical protein	2	2	1	5	497	1	909		431	431	431						GCF_004119355.1_ASM411935v1 _01301		E88.fna_02257			!
group_264		hypothetical protein	2	2	1	5	496	1	908		920	920	920						GCF_004119355.1_ASM411935v1 _01302		E88.fna_02256			!
group_2788		hypothetical protein	2	2	1	5	836	1	510		452	452	452				GCF_033128265.1_ASM3312826v1 _02341			ASM76232v1 _00376
group_2799		hypothetical protein	2	2	1	5	921	1	999		728	728	728				GCF_033128265.1_ASM3312826v1 _02366					Q7451 _02309
group_2821		hypothetical protein	2	2	1	5	511	1	799		185	185	185					ASM3312828v1 _00767		ASM76232v1 _02101
group_2834		hypothetical protein	2	2	1	5	1198	5	7		752	752	752					ASM3312828v1 _01310		ASM76232v1 _02517
pyrK_4		Dihydroorotate dehydrogenase B (NAD(+)), electron transfer subunit	2	2	1	5	1199	5	9		491	491	491					ASM3312828v1 _01311		ASM76232v1 _02518
group_2837		hypothetical protein	2	2	1	5	2436	1	1057		689	689	689					ASM3312828v1 _01410		ASM76232v1 _01340
group_2838		hypothetical protein	2	2	1	5	2437	1	1056		1481	1481	1481					ASM3312828v1 _01411		ASM76232v1 _01339
group_2839		hypothetical protein	2	2	1	5	2438	1	1055		1100	1100	1100					ASM3312828v1 _01412		ASM76232v1 _01338
group_2840		hypothetical protein	2	2	1	5	2439	1	1054		1055	1055	1055					ASM3312828v1 _01413		ASM76232v1 _01337
csm3		CRISPR system Cms endoribonuclease Csm3	2	2	1	5	2440	1	1053		749	749	749					ASM3312828v1 _01414		ASM76232v1 _01336
group_2842		hypothetical protein	2	2	1	5	2441	1	1052		407	407	407					ASM3312828v1 _01415		ASM76232v1 _01335
group_2843		hypothetical protein	2	2	1	5	2442	1	1051		2150	2150	2150					ASM3312828v1 _01416		ASM76232v1 _01334
group_2844		hypothetical protein	2	2	1	5	1514	1	1030		188	188	188					ASM3312828v1 _01509		ASM76232v1 _01241
group_2845		hypothetical protein	2	2	1	5	1519	1	283		1100	1100	1100					ASM3312828v1 _01514		ASM76232v1 _01236
group_2846		hypothetical protein	2	2	1	5	1520	1	282		383	383	383					ASM3312828v1 _01515		ASM76232v1 _01235
group_2847		hypothetical protein	2	2	1	5	1521	1	281		308	308	308					ASM3312828v1 _01516		ASM76232v1 _01234
group_2848		hypothetical protein	2	2	1	5	1489	1	1078		212	212	212					ASM3312828v1 _01518		ASM76232v1 _01232
group_2849		hypothetical protein	2	2	1	5	1486	1	1081		353	353	353					ASM3312828v1 _01521		ASM76232v1 _01229
group_2850		hypothetical protein	2	2	1	5	1485	1	1082		191	191	191					ASM3312828v1 _01522		ASM76232v1 _01228
group_2851		hypothetical protein	2	2	1	5	1484	1	1083		359	359	359					ASM3312828v1 _01523		ASM76232v1 _01227
group_2852		hypothetical protein	2	2	1	5	1483	1	1084		344	344	344					ASM3312828v1 _01524		ASM76232v1 _01226
group_2853		hypothetical protein	2	2	1	5	1482	1	1085		284	284	284					ASM3312828v1 _01525		ASM76232v1 _01225
group_2854		hypothetical protein	2	2	1	5	1481	1	1086		1085	1085	1085					ASM3312828v1 _01526		ASM76232v1 _01224
group_2855		hypothetical protein	2	2	1	5	1480	1	1087		551	551	551					ASM3312828v1 _01527		ASM76232v1 _01223
group_2856		hypothetical protein	2	2	1	5	1479	1	1088		1184	1184	1184					ASM3312828v1 _01528		ASM76232v1 _01222
group_2857		hypothetical protein	2	2	1	5	1478	1	1089		194	194	194					ASM3312828v1 _01529		ASM76232v1 _01221
group_2858		hypothetical protein	2	2	1	5	1471	1	1091		485	485	485					ASM3312828v1 _01531		ASM76232v1 _01219
group_2859		hypothetical protein	2	2	1	5	757	1	1092		428	428	428					ASM3312828v1 _01532		ASM76232v1 _01218
group_286	lolD_2	Lipoprotein-releasing system ATP-binding protein LolD	2	2	1	5	4082	1	207		683	683	683									Q7451 _01096	Q7452 _01993
group_2860		hypothetical protein	2	2	1	5	758	1	1093		698	698	698					ASM3312828v1 _01533		ASM76232v1 _01217
group_2861		hypothetical protein	2	2	1	5	759	1	1094		107	107	107					ASM3312828v1 _01534		ASM76232v1 _01216
group_2862		hypothetical protein	2	2	1	5	597	1	381		2759	2759	2759					ASM3312828v1 _01539		ASM76232v1 _01211
group_2863		hypothetical protein	2	2	1	5	62	1	385		386	386	386					ASM3312828v1 _01542		ASM76232v1 _01208
group_2864		hypothetical protein	2	2	1	5	63	1	386		521	521	521					ASM3312828v1 _01543		ASM76232v1 _01207
group_2865		hypothetical protein	2	2	1	5	152	204	1		407	407	407					ASM3312828v1 _01674		ASM76232v1 _01076
group_2866		hypothetical protein	2	2	1	5	153	204	2		410	410	410					ASM3312828v1 _01675		ASM76232v1 _01075
group_2867	bepA_2	Beta-barrel assembly-enhancing protease	2	2	1	5	154	204	3		2018	2018	2018					ASM3312828v1 _01676		ASM76232v1 _01074
cugP_2		UTP--glucose-1-phosphate uridylyltransferase	2	2	1	5	155	204	4		677	677	677					ASM3312828v1 _01677		ASM76232v1 _01073
thiK		Thiamine kinase	2	2	1	5	156	204	5		914	914	914					ASM3312828v1 _01678		ASM76232v1 _01072
per		GDP-perosamine synthase	2	2	1	5	159	204	8		1097	1097	1097					ASM3312828v1 _01681		ASM76232v1 _01071
rmd		GDP-6-deoxy-D-mannose reductase	2	2	1	5	160	204	9		992	992	992					ASM3312828v1 _01682		ASM76232v1 _01070
legG		GDP/UDP-N,N'-diacetylbacillosamine 2-epimerase (hydrolyzing)	2	2	1	5	162	204	11		1157	1157	1157					ASM3312828v1 _01684		ASM76232v1 _01068
group_2873	legI	N,N'-diacetyllegionaminic acid synthase	2	2	1	5	163	204	12		1031	1031	1031					ASM3312828v1 _01685		ASM76232v1 _01067
neuA		N-acylneuraminate cytidylyltransferase	2	2	1	5	164	204	13		731	731	731					ASM3312828v1 _01686		ASM76232v1 _01066
cugP_1		UTP--glucose-1-phosphate uridylyltransferase	2	2	1	5	165	204	14		1049	1049	1049					ASM3312828v1 _01687		ASM76232v1 _01065
group_2876		hypothetical protein	2	2	1	5	4068	1	193		1637	1637	1637					ASM3312828v1 _01878		ASM76232v1 _00617
group_2877		hypothetical protein	2	2	1	5	4069	1	194		359	359	359					ASM3312828v1 _01879		ASM76232v1 _00616
group_2878		hypothetical protein	2	2	1	5	4070	1	195		302	302	302					ASM3312828v1 _01880		ASM76232v1 _00615
group_2879		hypothetical protein	2	2	1	5	4071	1	196		491	491	491					ASM3312828v1 _01881		ASM76232v1 _00614
group_2880		hypothetical protein	2	2	1	5	4072	1	197		677	677	677					ASM3312828v1 _01882		ASM76232v1 _00613
group_2881		hypothetical protein	2	2	1	5	4073	1	198		131	131	131					ASM3312828v1 _01883		ASM76232v1 _00612
group_2882		hypothetical protein	2	2	1	5	420	1	49		1001	1001	1001					ASM3312828v1 _01892		ASM76232v1 _00603
group_2883		hypothetical protein	2	2	1	5	421	1	48		5237	5237	5237					ASM3312828v1 _01893		ASM76232v1 _00602
group_2884		hypothetical protein	2	2	1	5	422	1	47		1412	1412	1412					ASM3312828v1 _01894		ASM76232v1 _00601
group_2885		hypothetical protein	2	2	1	5	423	1	2		1778	1778	1778					ASM3312828v1 _01895		ASM76232v1 _00600
group_2886		hypothetical protein	2	2	1	5	424	1	3		1823	1823	1823					ASM3312828v1 _01896		ASM76232v1 _00599
group_2887		hypothetical protein	2	2	1	5	386	1	1138		3215	3215	3215					ASM3312828v1 _01898		ASM76232v1 _00597
group_2888		hypothetical protein	2	2	1	5	385	1	1		1289	1289	1289					ASM3312828v1 _01900		ASM76232v1 _00595
cwlC_2		Sporulation-specific N-acetylmuramoyl-L-alanine amidase	2	2	1	5	384	1	93		704	704	704					ASM3312828v1 _01901		ASM76232v1 _00594
group_2890		hypothetical protein	2	2	1	5	378	1	259		101	101	101					ASM3312828v1 _01909		ASM76232v1 _00586
group_2891		hypothetical protein	2	2	1	5	377	1	258		125	125	125					ASM3312828v1 _01910		ASM76232v1 _00585
group_2892		hypothetical protein	2	2	1	5	376	1	257		248	248	248					ASM3312828v1 _01911		ASM76232v1 _00584
group_2893		hypothetical protein	2	2	1	5	375	1	256		425	425	425					ASM3312828v1 _01912		ASM76232v1 _00583
group_2894		hypothetical protein	2	2	1	5	374	1	255		179	179	179					ASM3312828v1 _01913		ASM76232v1 _00582
group_2895		hypothetical protein	2	2	1	5	373	1	254		569	569	569					ASM3312828v1 _01914		ASM76232v1 _00581
group_2896		hypothetical protein	2	2	1	5	372	1	253		323	323	323					ASM3312828v1 _01915		ASM76232v1 _00580
group_2897		hypothetical protein	2	2	1	5	371	1	252		398	398	398					ASM3312828v1 _01916		ASM76232v1 _00579
group_2898		hypothetical protein	2	2	1	5	370	1	251		275	275	275					ASM3312828v1 _01917		ASM76232v1 _00578
group_2899		hypothetical protein	2	2	1	5	17	1	250		1202	1202	1202					ASM3312828v1 _01918		ASM76232v1 _00577
group_29		hypothetical protein	2	2	1	5	908	1	915		221	221	221	ASM2963622v1 _01081			GCF_033128265.1_ASM3312826v1 _00941
clpP_3		ATP-dependent Clp protease proteolytic subunit	2	2	1	5	18	1	249		686	686	686					ASM3312828v1 _01919		ASM76232v1 _00576
group_2901		hypothetical protein	2	2	1	5	40	1	217		740	740	740					ASM3312828v1 _01921		ASM76232v1 _00574
group_2902		hypothetical protein	2	2	1	5	41	1	216		680	680	680					ASM3312828v1 _01922		ASM76232v1 _00573
ydiO		putative BsuMI modification methylase subunit YdiO	2	2	1	5	44	1	53		620	620	620					ASM3312828v1 _01925		ASM76232v1 _00570
group_2904	xerC_2	Tyrosine recombinase XerC	2	2	1	5	2462	1	731		986	986	986					ASM3312828v1 _02362		ASM76232v1 _02801
group_2905	btuD_6	Vitamin B12 import ATP-binding protein BtuD	2	2	1	5	2463	1	732		398	398	398					ASM3312828v1 _02363		ASM76232v1 _02802
group_2906		hypothetical protein	2	2	1	5	2464	1	733		374	374	374					ASM3312828v1 _02364		ASM76232v1 _02803
group_2907		hypothetical protein	2	2	1	5	2465	1	734		173	173	173					ASM3312828v1 _02365		ASM76232v1 _02804
rlmL_2		Ribosomal RNA large subunit methyltransferase K/L	2	2	1	5	2467	1	736		1505	1505	1505					ASM3312828v1 _02367		ASM76232v1 _02806
group_2909	bamD	Outer membrane protein assembly factor BamD	2	2	1	5	2470	1	714		1028	1028	1028					ASM3312828v1 _02369		ASM76232v1 _02808
group_2910		hypothetical protein	2	2	1	5	2471	1	713		1739	1739	1739					ASM3312828v1 _02370		ASM76232v1 _02809
group_2911		hypothetical protein	2	2	1	5	2472	1	712		227	227	227					ASM3312828v1 _02371		ASM76232v1 _02810
group_2912		hypothetical protein	2	2	1	5	2473	1	711		980	980	980					ASM3312828v1 _02372		ASM76232v1 _02811
group_2913		hypothetical protein	2	2	1	5	2699	26	4		287	287	287					ASM3312828v1 _02505		ASM76232v1 _01563
group_2914		hypothetical protein	2	2	1	5	2700	26	3		1826	1826	1826					ASM3312828v1 _02506		ASM76232v1 _01562
group_2915		hypothetical protein	2	2	1	5	2701	26	2		2006	2006	2006					ASM3312828v1 _02507		ASM76232v1 _01561
group_2916		hypothetical protein	2	2	1	5	2702	26	1		1367	1367	1367					ASM3312828v1 _02508		ASM76232v1 _01560
group_2929		hypothetical protein	2	2	1	5	472	1	135		188	188	188					ASM3312828v1 _02812		ASM76232v1 _00078
group_2930		hypothetical protein	2	2	1	5	473	1	136		323	323	323					ASM3312828v1 _02813		ASM76232v1 _00079
group_2931		hypothetical protein	2	2	1	5	474	1	137		635	635	635					ASM3312828v1 _02814		ASM76232v1 _00080
group_2935		hypothetical protein	2	2	1	5	3834	1	105		494	494	494					ASM3312828v1 _02837		ASM76232v1 _00103
group_2936		hypothetical protein	2	2	1	5	3835	1	106		206	206	206					ASM3312828v1 _02838		ASM76232v1 _00104
group_2946		hypothetical protein	2	2	1	5	3913	2	19		509	509	509					ASM3312828v1 _02876		ASM76232v1 _00027
group_2947		hypothetical protein	2	2	1	5	3914	2	18		467	467	467					ASM3312828v1 _02877		ASM76232v1 _00028
group_2948		hypothetical protein	2	2	1	5	3854	7	21		389	389	389					ASM3312828v1 _02888		ASM76232v1 _00039
group_2949		hypothetical protein	2	2	1	5	3853	7	20		248	248	248					ASM3312828v1 _02889		ASM76232v1 _00040
group_2950		hypothetical protein	2	2	1	5	3852	7	19		2330	2330	2330					ASM3312828v1 _02890		ASM76232v1 _00041
group_2951		hypothetical protein	2	2	1	5	3851	7	18		116	116	116					ASM3312828v1 _02891		ASM76232v1 _00042
group_2952		hypothetical protein	2	2	1	5	3871	7	10		785	785	785						GCF_004119355.1_ASM411935v1 _00004		E88.fna_02837			!
group_2953		hypothetical protein	2	2	1	5	3872	7	9		809	809	809						GCF_004119355.1_ASM411935v1 _00005		E88.fna_02836			!
group_2954		hypothetical protein	2	2	1	5	3873	7	8		815	815	815						GCF_004119355.1_ASM411935v1 _00006		E88.fna_02835			!
group_2955		hypothetical protein	2	2	1	5	3809	2	1		194	194	194						GCF_004119355.1_ASM411935v1 _00029		E88.fna_02811			!
group_2958		hypothetical protein	2	2	1	5	58	1	1065		428	428	428						GCF_004119355.1_ASM411935v1 _00549		E88.fna_01626			!
group_2959		hypothetical protein	2	2	1	5	368	1	1118		722	722	722						GCF_004119355.1_ASM411935v1 _00553		E88.fna_01630			!
group_2960		hypothetical protein	2	2	1	5	772	1	1109		815	815	815						GCF_004119355.1_ASM411935v1 _00562		E88.fna_01639			!
group_2961		hypothetical protein	2	2	1	5	776	1	1108		623	623	623						GCF_004119355.1_ASM411935v1 _00563		E88.fna_01640			!
group_2962		hypothetical protein	2	2	1	5	765	1	1104		1739	1739	1739						GCF_004119355.1_ASM411935v1 _00566		E88.fna_01643			!
hin		DNA-invertase hin	2	2	1	5	764	1	1103		569	569	569						GCF_004119355.1_ASM411935v1 _00567		E88.fna_01644			!
group_2964		hypothetical protein	2	2	1	5	763	1	1102		428	428	428						GCF_004119355.1_ASM411935v1 _00568		E88.fna_01645			!
group_2965		hypothetical protein	2	2	1	5	762	1	1101		194	194	194						GCF_004119355.1_ASM411935v1 _00569		E88.fna_01646			!
group_2966		hypothetical protein	2	2	1	5	761	1	1100		119	119	119						GCF_004119355.1_ASM411935v1 _00570		E88.fna_01647			!
group_2967		hypothetical protein	2	2	1	5	595	1	1095		248	248	248						GCF_004119355.1_ASM411935v1 _00573		E88.fna_01650			!
group_2968		hypothetical protein	2	2	1	5	599	1	382		2741	2741	2741						GCF_004119355.1_ASM411935v1 _00576		E88.fna_01653			!
group_2969		hypothetical protein	2	2	1	5	594	1	380		755	755	755						GCF_004119355.1_ASM411935v1 _00578		E88.fna_01655			!
noc_3		Nucleoid occlusion protein	2	2	1	5	392	1	46		656	656	656						GCF_004119355.1_ASM411935v1 _00951		E88.fna_02026			!
soj_2		Sporulation initiation inhibitor protein Soj	2	2	1	5	391	1	45		785	785	785						GCF_004119355.1_ASM411935v1 _00952		E88.fna_02027			!
group_2973		hypothetical protein	2	2	1	5	390	1	44		215	215	215						GCF_004119355.1_ASM411935v1 _00953		E88.fna_02028			!
group_2974		hypothetical protein	2	2	1	5	389	1	43		1667	1667	1667						GCF_004119355.1_ASM411935v1 _00954		E88.fna_02029			!
group_2975		hypothetical protein	2	2	1	5	388	1	42		266	266	266						GCF_004119355.1_ASM411935v1 _00955		E88.fna_02030			!
group_2976		hypothetical protein	2	2	1	5	387	1	41		968	968	968						GCF_004119355.1_ASM411935v1 _00956		E88.fna_02031			!
group_2977		hypothetical protein	2	2	1	5	2991	86	1		149	149	149						GCF_004119355.1_ASM411935v1 _00992		E88.fna_02068			!
group_2979		hypothetical protein	2	2	1	5	876	1	921		749	749	749						GCF_004119355.1_ASM411935v1 _01295		E88.fna_02263			!
group_2980		hypothetical protein	2	2	1	5	877	1	920		212	212	212						GCF_004119355.1_ASM411935v1 _01296		E88.fna_02262			!
group_2981		hypothetical protein	2	2	1	5	878	1	918		371	371	371						GCF_004119355.1_ASM411935v1 _01297		E88.fna_02261			!
group_2982		hypothetical protein	2	2	1	5	715	1	869		389	389	389						GCF_004119355.1_ASM411935v1 _01313		E88.fna_02245			!
group_2983		hypothetical protein	2	2	1	5	1472	1	827		407	407	407						GCF_004119355.1_ASM411935v1 _01319		E88.fna_02239			!
group_2984		hypothetical protein	2	2	1	5	1473	1	1075		182	182	182						GCF_004119355.1_ASM411935v1 _01320		E88.fna_02238			!
group_2985		hypothetical protein	2	2	1	5	1474	1	1076		428	428	428						GCF_004119355.1_ASM411935v1 _01321		E88.fna_02237			!
group_2986		hypothetical protein	2	2	1	5	1475	1	1077		461	461	461						GCF_004119355.1_ASM411935v1 _01322		E88.fna_02236			!
group_2987		hypothetical protein	2	2	1	5	1476	1	1074		1232	1232	1232						GCF_004119355.1_ASM411935v1 _01324		E88.fna_02234			!
group_2988		hypothetical protein	2	2	1	5	803	1	511		1106	1106	1106						GCF_004119355.1_ASM411935v1 _01326		E88.fna_02232			!
group_2989		hypothetical protein	2	2	1	5	804	1	518		137	137	137						GCF_004119355.1_ASM411935v1 _01327		E88.fna_02231			!
group_2991		hypothetical protein	2	2	1	5	1396	1	656		275	275	275						GCF_004119355.1_ASM411935v1 _01350		E88.fna_02208			!
group_2992		hypothetical protein	2	2	1	5	1596	1	564		671	671	671						GCF_004119355.1_ASM411935v1 _01354		E88.fna_02204			!
group_2993		hypothetical protein	2	2	1	5	1593	1	561		467	467	467						GCF_004119355.1_ASM411935v1 _01355		E88.fna_02203			!
group_2994		hypothetical protein	2	2	1	5	851	1	885		428	428	428						GCF_004119355.1_ASM411935v1 _01483		E88.fna_01100			!
group_2995		hypothetical protein	2	2	1	5	852	1	884		629	629	629						GCF_004119355.1_ASM411935v1 _01484		E88.fna_01101			!
group_2996		hypothetical protein	2	2	1	5	793	1	807		467	467	467						GCF_004119355.1_ASM411935v1 _01492		E88.fna_01109			!
group_2997		hypothetical protein	2	2	1	5	517	1	471		1343	1343	1343						GCF_004119355.1_ASM411935v1 _01498		E88.fna_01115			!
group_2998		hypothetical protein	2	2	1	5	1466	1	597		1052	1052	1052						GCF_004119355.1_ASM411935v1 _01532		E88.fna_01149			!
group_2999		hypothetical protein	2	2	1	5	1465	1	598		368	368	368						GCF_004119355.1_ASM411935v1 _01533		E88.fna_01150			!
group_3000		hypothetical protein	2	2	1	5	1464	1	599		806	806	806						GCF_004119355.1_ASM411935v1 _01534		E88.fna_01151			!
dinG		3'-5' exonuclease DinG	2	2	1	5	1390	1	600		1142	1142	1142						GCF_004119355.1_ASM411935v1 _01535		E88.fna_01152			!
group_3003		hypothetical protein	2	2	1	5	888	1	939		215	215	215						GCF_004119355.1_ASM411935v1 _01862		E88.fna_01090			!
group_3005		hypothetical protein	2	2	1	5	2093	42	1		1079	1079	1079						GCF_004119355.1_ASM411935v1 _02182		E88.fna_00395			!
group_3006		IS6 family transposase ISClte3	2	2	1	5	1858	42	2		1022	1022	1022						GCF_004119355.1_ASM411935v1 _02183		E88.fna_00394			!
group_3007		hypothetical protein	2	2	1	5	1859	42	4		1286	1286	1286						GCF_004119355.1_ASM411935v1 _02184		E88.fna_00393			!
dpnM		Modification methylase DpnIIA	2	2	1	5	1860	42	3		842	842	842						GCF_004119355.1_ASM411935v1 _02185		E88.fna_00392			!
tal_2		Transaldolase	2	2	1	5	1695	68	1		545	545	545						GCF_004119355.1_ASM411935v1 _02303		E88.fna_00274			!
group_3010		dTTP/UTP pyrophosphatase	2	2	1	5	2520	43	3		830	830	830						GCF_004119355.1_ASM411935v1 _02533		E88.fna_02557			!
group_3011		IS200/IS605 family transposase IS1469	2	2	1	5	2518	43	1		197	197	197						GCF_004119355.1_ASM411935v1 _02535		E88.fna_02555			!
group_3022		hypothetical protein	2	2	1	5	3271	1	553		623	623	623							ASM76232v1 _00405		Q7451 _02285
group_3027		hypothetical protein	2	2	1	5	901	1	935		236	236	236							ASM76232v1 _02082			Q7452 _01076
cheB_2		Protein-glutamate methylesterase/protein-glutamine glutaminase	2	2	1	5	129	102	1		239	239	239						GCF_004119355.1_ASM411935v1 _00753		E88.fna_01829			!
group_3030		hypothetical protein	2	2	1	5	1403	1	796		155	155	155							ASM76232v1 _02103		Q7451 _02341
cysG_1		Siroheme synthase	2	2	1	5	3398	104	1		731	731	731								E88.fna_00731	Q7451 _01830
group_3038		hypothetical protein	2	2	1	5	1094	156	1		131	131	131									Q7451 _00008	Q7452 _01448
luxS		S-ribosylhomocysteine lyase	2	2	1	5	3006	162	1		131	131	131									Q7451 _00102	Q7452 _01352
group_3045		hypothetical protein	2	2	1	5	1869	37	3	Hypothetical protein with no hits to refseq/uniprot/clusters/cdd/tigrfams/pfam overlapping another protein with hits	158	158	158									Q7451 _00435	Q7452 _00461
agaA		N-acetylgalactosamine-6-phosphate deacetylase	2	2	1	5	1935	179	1		1163	1163	1163									Q7451 _00471	Q7452 _00498
group_3047		hypothetical protein	2	2	1	5	1879	177	1		992	992	992									Q7451 _00490	Q7452 _00517
group_3049	mrdB_2	Peptidoglycan glycosyltransferase MrdB	2	2	1	5	242	157	2		1295	1295	1295									Q7451 _00518	Q7452 _01699
msrB		Peptide methionine sulfoxide reductase MsrB	2	2	1	5	3609	154	3		446	446	446									Q7451 _00812	Q7452 _00888
group_3074		hypothetical protein	2	2	1	5	3610	154	2		989	989	989									Q7451 _00813	Q7452 _00889
group_3075	sigW_1	ECF RNA polymerase sigma factor SigW	2	2	1	5	3611	154	1		500	500	500									Q7451 _00814	Q7452 _00890
aspA_2		Aspartate ammonia-lyase	2	2	1	5	1822	158	1		1421	1421	1421									Q7451 _00853	Q7452 _00923
group_3077		hypothetical protein	2	2	1	5	1831	158	2		224	224	224									Q7451 _00854	Q7452 _00924
group_3078	mleN_2	Malate-2H(+)/Na(+)-lactate antiporter	2	2	1	5	1209	171	1		1295	1295	1295									Q7451 _00870	Q7452 _00940
group_3079		hypothetical protein	2	2	1	5	1283	5	6		266	266	266									Q7451 _00891	Q7452 _00961
group_3080		hypothetical protein	2	2	1	5	1282	5	5		122	122	122									Q7451 _00892	Q7452 _00962
group_3081		hypothetical protein	2	2	1	5	1281	5	4		128	128	128									Q7451 _00893	Q7452 _00963
group_3082		hypothetical protein	2	2	1	5	1280	5	3		368	368	368									Q7451 _00894	Q7452 _00964
group_3083		hypothetical protein	2	2	1	5	2168	155	1		440	440	440									Q7451 _01000	Q7452 _01895
rbr3A_1		Reverse rubrerythrin-1	2	2	1	5	2169	155	2		431	431	431									Q7451 _01001	Q7452 _01896
mcpB_7		Methyl-accepting chemotaxis protein McpB	2	2	1	5	2529	46	3		1253	1253	1253									Q7451 _01034	Q7452 _01932
group_3086		hypothetical protein	2	2	1	5	2569	9	4		110	110	110									Q7451 _01048	Q7452 _01946
group_3087		hypothetical protein	2	2	1	5	2571	9	9		275	275	275									Q7451 _01049	Q7452 _01947
group_3088		hypothetical protein	2	2	1	5	2545	166	1		92	92	92									Q7451 _01073	Q7452 _01971
group_3089		hypothetical protein	2	2	1	5	4079	1	204		197	197	197									Q7451 _01093	Q7452 _01990
group_3090	regX3_6	Sensory transduction protein regX3	2	2	1	5	4080	1	205		698	698	698									Q7451 _01094	Q7452 _01991
resE_2		Sensor histidine kinase ResE	2	2	1	5	4081	1	206		1037	1037	1037									Q7451 _01095	Q7452 _01992
group_3092		hypothetical protein	2	2	1	5	4083	1	208		1811	1811	1811									Q7451 _01097	Q7452 _01994
proC_2		Pyrroline-5-carboxylate reductase	2	2	1	5	2767	17	3		362	362	362									Q7451 _01327	Q7452 _02593
betI_2		HTH-type transcriptional regulator BetI	2	2	1	5	2593	17	2		614	614	614									Q7451 _01328	Q7452 _02594
glcT		PtsGHI operon antiterminator	2	2	1	5	1773	164	1		815	815	815									Q7451 _01536	Q7452 _00269
group_3097		hypothetical protein	2	2	1	5	2335	180	1		521	521	521									Q7451 _01666	Q7452 _00135
group_3106		hypothetical protein	2	2	1	5	495	38	3		419	419	419									Q7451 _01905	Q7452 _02234
group_3107		hypothetical protein	2	2	1	5	494	38	2		404	404	404									Q7451 _01906	Q7452 _02235
yabJ_2		2-iminobutanoate/2-iminopropanoate deaminase	2	2	1	5	3336	172	1		380	380	380									Q7451 _02078	Q7452 _00560
group_3109		hypothetical protein	2	2	1	5	3034	153	3		1241	1241	1241									Q7451 _02121	Q7452 _00603
betI_1		HTH-type transcriptional regulator BetI	2	2	1	5	3068	6	22		563	563	563									Q7451 _02138	Q7452 _00628
group_3114	moaA_3	GTP 3',8-cyclase	2	2	1	5	3069	6	23		1097	1097	1097									Q7451 _02139	Q7452 _00629
group_3123		hypothetical protein	2	2	1	5	3016	185	1		248	248	248									Q7451 _02153	Q7452 _00639
group_3161		hypothetical protein	2	2	1	5	1985	165	1		95	95	95									Q7451 _02583	Q7452 _00017
group_3162		hypothetical protein	2	2	1	5	4018	1	122		683	683	683									Q7451 _02756	Q7452 _02822
group_3163		hypothetical protein	2	2	1	5	4019	1	121		332	332	332									Q7451 _02757	Q7452 _02823
group_3164		hypothetical protein	2	2	1	5	4020	1	120		380	380	380									Q7451 _02758	Q7452 _02824
group_3165		hypothetical protein	2	2	1	5	4021	1	119		911	911	911									Q7451 _02759	Q7452 _02825
group_3168		hypothetical protein	2	2	1	5	187	4	24		698	698	698									Q7451 _02878	Q7452 _01752
group_3172		hypothetical protein	2	2	1	5	3348	34	3		650	659	654									Q7451 _02109	Q7452 _00592
group_319		hypothetical protein	2	2	1	5	2705	26	6		173	173	173									Q7451 _01390	Q7452 _02656
group_3293		IS701 family transposase ISCth16	2	2	1	5	3307	150	1		1226	1226	1226	ASM2963622v1 _00682			GCF_033128265.1_ASM3312826v1 _00542
group_3295		IS701 family transposase ISCth16	2	2	1	5	3008	45	2		1226	1226	1226			GCF_033128185.1_ASM3312818v1 _00476	GCF_033128265.1_ASM3312826v1 _00489
group_333		hypothetical protein	2	2	1	5	11	1	227		218	218	218			GCF_033128185.1_ASM3312818v1 _01881	GCF_033128265.1_ASM3312826v1 _01902
group_339		hypothetical protein	2	2	1	5	328	1	1068		260	314	287			GCF_033128185.1_ASM3312818v1 _01370						Q7451 _00738
group_34		hypothetical protein	2	2	1	5	933	1	1000		239	299	269				GCF_033128265.1_ASM3312826v1 _02365					Q7451 _02314
group_340		hypothetical protein	2	2	1	5	809	1	540		317	329	323			GCF_033128185.1_ASM3312818v1 _02363				ASM76232v1 _00400
group_3401		IS3 family transposase ISClte1	2	2	1	5	1612	1	603		920	920	920					ASM3312828v1 _00798				Q7451 _02871
group_3402		IS3 family transposase ISClte1	2	2	1	5	1334	128	2		920	920	920	ASM2963622v1 _01017			GCF_033128265.1_ASM3312826v1 _00877
group_342		hypothetical protein	2	2	1	5	810	1	541		1310	1313	1311			GCF_033128185.1_ASM3312818v1 _02364				ASM76232v1 _00399
group_344		hypothetical protein	2	2	1	5	1446	1	508		1619	2165	1892					ASM3312828v1 _00789		ASM76232v1 _02125
group_348		hypothetical protein	2	2	1	5	3791	1	141		350	350	350			GCF_033128185.1_ASM3312818v1 _02899						Q7451 _02373
group_3606		IS3 family transposase ISClte1	2	2	1	5	1336	128	1		419	419	419	ASM2963622v1 _01018			GCF_033128265.1_ASM3312826v1 _00878
group_3608		IS3 family transposase ISClte1	2	2	1	5	1613	1	604		419	419	419					ASM3312828v1 _00799				Q7451 _02872
group_3656		hypothetical protein	2	2	1	5	1694	68	2		242	242	242						GCF_004119355.1_ASM411935v1 _02304		E88.fna_00273			!
group_3697		hypothetical protein	2	2	1	5	2139	147	1		1421	1421	1421	ASM2963622v1 _00346			GCF_033128265.1_ASM3312826v1 _00203
group_3700		hypothetical protein	2	2	1	5	3640	152	1		1421	1421	1421	ASM2963622v1 _02151			GCF_033128265.1_ASM3312826v1 _02059
group_3703		hypothetical protein	2	2	1	5	291	215	1		1421	1421	1421					ASM3312828v1 _01573		ASM76232v1 _01177
group_383		hypothetical protein	2	2	1	5	2029	151	1		134	134	134	ASM2963622v1 _00449			GCF_033128265.1_ASM3312826v1 _00306
group_384		hypothetical protein	2	2	1	5	2031	218	1		134	134	134					ASM3312828v1 _00313		ASM76232v1 _00735
group_39		hypothetical protein	2	2	1	5	1978	37	4		146	1694	920									Q7451 _00432	Q7452 _00460
group_400		hypothetical protein	2	2	1	5	1880	87	1		524	524	524						GCF_004119355.1_ASM411935v1 _00249		E88.fna_00541			!
group_403	srrA_3	Response regulator receiver protein CpdR	2	2	1	5	3342	65	1		206	704	455									Q7451 _02106	Q7452 _00588
group_439		hypothetical protein	2	2	1	5	541	1	468		311	311	311			GCF_033128185.1_ASM3312818v1 _02095						Q7451 _02331
group_479		hypothetical protein	2	2	1	5	125	116	1		290	290	290						GCF_004119355.1_ASM411935v1 _00757		E88.fna_01833			!
group_481		hypothetical protein	2	2	1	5	89	53	1		257	722	489					ASM3312828v1 _01742				Q7451 _02744
yciK		putative oxidoreductase YciK	2	2	1	5	2524	9	6		131	131	131									Q7451 _01051	Q7452 _01949
group_495		hypothetical protein	2	2	1	5	244	169	1		173	173	173									Q7451 _00520	Q7452 _01697
group_497		hypothetical protein	2	2	1	5	2970	70	2		602	1313	957				GCF_033128265.1_ASM3312826v1 _01919				E88.fna_02039			!
group_5		hypothetical protein	2	2	1	5	10	1	234		683	683	683			GCF_033128185.1_ASM3312818v1 _01880	GCF_033128265.1_ASM3312826v1 _01901
group_51	gloB_2	Hydroxyacylglutathione hydrolase	2	2	1	5	1614	1	605		2030	2030	2030					ASM3312828v1 _00800				Q7451 _00324
group_513	carD_3	Caffeyl-CoA reductase-Etf complex subunit CarD	2	2	1	5	1201	5	19		554	599	576		GCF_003013635.1_ASM301363v1 _02748					ASM76232v1 _02834
group_52		hypothetical protein	2	2	1	5	3100	181	5		395	395	395									Q7451 _00249	Q7452 _01205
group_54		hypothetical protein	2	2	1	5	1971	13	3		953	956	954			GCF_033128185.1_ASM3312818v1 _00317		ASM3312828v1 _00329
group_573		hypothetical protein	2	2	1	5	932	1	898		263	263	263			GCF_033128185.1_ASM3312818v1 _02424	GCF_033128265.1_ASM3312826v1 _02364
group_575		hypothetical protein	2	2	1	5	808	1	539		134	152	143			GCF_033128185.1_ASM3312818v1 _02362				ASM76232v1 _00401
group_578		hypothetical protein	2	2	1	5	807	1	538		641	653	647			GCF_033128185.1_ASM3312818v1 _02361				ASM76232v1 _00402
group_58		hypothetical protein	2	2	1	5	3099	181	1		3437	3437	3437									Q7451 _00251	Q7452 _01203
group_584		hypothetical protein	2	2	1	5	806	1	537		197	440	318			GCF_033128185.1_ASM3312818v1 _02360				ASM76232v1 _00403
group_586		hypothetical protein	2	2	1	5	383	1	94		494	512	503					ASM3312828v1 _01902		ASM76232v1 _00593
group_601		IS200/IS605 family transposase ISCpe2	2	2	1	5	3045	47	1		542	542	542						GCF_004119355.1_ASM411935v1 _02617		E88.fna_00627			!
group_602		IS200/IS605 family transposase ISEfa4	2	2	1	5	1856	60	1		989	989	989						GCF_004119355.1_ASM411935v1 _02210		E88.fna_00367			!
group_603		IS200/IS605 family transposase ISEfa4	2	2	1	5	3046	47	2		389	389	389						GCF_004119355.1_ASM411935v1 _02616		E88.fna_00626			!
hsdS		hypothetical protein	2	2	1	5	2468	1	730		413	533	473					ASM3312828v1 _02361				Q7451 _02612
group_615	hsdS	Type-1 restriction enzyme EcoKI specificity protein	2	2	1	5	2466	1	735		1196	1226	1211					ASM3312828v1 _02366		ASM76232v1 _02805
epsM		Putative acetyltransferase EpsM	2	2	1	5	161	204	10		641	641	641					ASM3312828v1 _01683		ASM76232v1 _01069
group_772	ribB	3,4-dihydroxy-2-butanone 4-phosphate synthase	2	2	1	5	3978	23	4		158	158	158	ASM2963622v1 _01485		GCF_033128185.1_ASM3312818v1 _01322
group_8		hypothetical protein	2	2	1	5	805	1	554		800	800	800			GCF_033128185.1_ASM3312818v1 _02359				ASM76232v1 _00404
flhB_1		Flagellar biosynthetic protein FlhB	2	2	1	5	226	78	1		197	197	197						GCF_004119355.1_ASM411935v1 _00673		E88.fna_01750			!
group_99		hypothetical protein	2	2	1	5	543	1	466		140	140	140			GCF_033128185.1_ASM3312818v1 _02097						Q7451 _02329
group_100		hypothetical protein	1	1	1	5	721	1	832		140	140	140			GCF_033128185.1_ASM3312818v1 _02396
group_102		hypothetical protein	1	1	1	5	752	1	970		137	137	137									Q7451 _00715
xpt_2		Xanthine phosphoribosyltransferase	1	1	1	5	1082	210	1		164	164	164					ASM3312828v1 _02317
group_103		hypothetical protein	1	1	1	5	797	1	823		140	140	140							ASM76232v1 _00371
rpsC_1		30S ribosomal protein S3	1	1	1	5	2641	213	1		317	317	317					ASM3312828v1 _02566
yacL_1		putative PIN and TRAM-domain containing protein YacL	1	1	1	5	2258	224	1		329	329	329					ASM3312828v1 _02599
ftsW_1		putative peptidoglycan glycosyltransferase FtsW	1	1	1	5	1845	8	2		461	461	461										Q7452 _00910
group_1081		hypothetical protein	1	1	1	5	712	1	865		302	302	302			GCF_033128185.1_ASM3312818v1 _00932
group_1083		hypothetical protein	1	1	1	5	549	1	841		302	302	302			GCF_033128185.1_ASM3312818v1 _02412
group_1085		hypothetical protein	1	1	1	5	4007	67	1		341	341	341					ASM3312828v1 _01353
group_1086		hypothetical protein	1	1	1	5	3936	161	1		485	485	485									Q7451 _02858
group_1087		hypothetical protein	1	1	1	5	1548	1	614		119	119	119									Q7451 _00320
group_1088		hypothetical protein	1	1	1	5	2948	1	1060		485	485	485			GCF_033128185.1_ASM3312818v1 _01364
group_1090		hypothetical protein	1	1	1	5	57	1	1071		209	209	209			GCF_033128185.1_ASM3312818v1 _02994
group_11		hypothetical protein	1	1	1	5	3823	1	163		1406	1406	1406			GCF_033128185.1_ASM3312818v1 _02894
group_1102		hypothetical protein	1	1	1	5	1088	1	755		449	449	449									Q7451 _01887
group_1107	xerC_1	Tyrosine recombinase XerC	1	1	1	5	3941	1	953		1073	1073	1073									Q7451 _00698
group_1109	xerC_3	Tyrosine recombinase XerC	1	1	1	5	479	188	1		305	305	305			GCF_033128185.1_ASM3312818v1 _02207
group_1114		hypothetical protein	1	1	1	5	551	1	843		245	245	245			GCF_033128185.1_ASM3312818v1 _02410
group_1116		hypothetical protein	1	1	1	5	550	1	842		356	356	356			GCF_033128185.1_ASM3312818v1 _02411
group_1118		hypothetical protein	1	1	1	5	925	1	891		401	401	401			GCF_033128185.1_ASM3312818v1 _02417
group_114		hypothetical protein	1	1	1	5	3654	237	1		674	674	674										Q7452 _02195
group_117		hypothetical protein	1	1	1	5	55	1	1039		1886	1886	1886			GCF_033128185.1_ASM3312818v1 _02996
group_122		hypothetical protein	1	1	1	5	3886	2	36		380	380	380								E88.fna_02826			!
group_130	bcd_2	Acyl-CoA dehydrogenase, short-chain specific	1	1	1	5	2417	5	13		1139	1139	1139										Q7452 _00703
group_133	bcd_5	Acyl-CoA dehydrogenase, short-chain specific	1	1	1	1	1	244	1	Investigate	347	347	347							ASM76232v1 _02833
group_14		hypothetical protein	1	1	1	5	2321	1	139		245	245	245			GCF_033128185.1_ASM3312818v1 _02901
group_142		hypothetical protein	1	1	1	5	927	1	893		905	905	905			GCF_033128185.1_ASM3312818v1 _02419
group_143		hypothetical protein	1	1	1	5	500	1	905		902	902	902			GCF_033128185.1_ASM3312818v1 _00927
group_1558		hypothetical protein	1	1	1	5	553	1	845		548	548	548			GCF_033128185.1_ASM3312818v1 _02408
group_162		hypothetical protein	1	1	1	5	1089	55	1		140	140	140									Q7451 _01867
ptsH_2		Phosphocarrier protein HPr	1	1	1	5	3083	66	3		257	257	257						GCF_004119355.1_ASM411935v1 _01736
group_1640		hypothetical protein	1	1	1	5	3220	66	1		218	218	218						GCF_004119355.1_ASM411935v1 _01737
group_165		hypothetical protein	1	1	1	5	4055	1	173		194	194	194			GCF_033128185.1_ASM3312818v1 _01835
group_168		hypothetical protein	1	1	1	5	3783	1	99		131	131	131			GCF_033128185.1_ASM3312818v1 _02891
group_1698		hypothetical protein	1	1	1	5	157	204	6		263	263	263					ASM3312828v1 _01679
group_17		hypothetical protein	1	1	1	5	454	1	132		1385	1385	1385								E88.fna_02775			!
group_170		hypothetical protein	1	1	1	5	4059	1	92		218	218	218			GCF_033128185.1_ASM3312818v1 _01838
group_177		hypothetical protein	1	1	1	5	2428	168	1		248	248	248									Q7451 _02293
group_180		hypothetical protein	1	1	1	5	3889	2	32		212	212	212										Q7452 _02796
group_19		hypothetical protein	1	1	1	5	3795	1	147		545	545	545									Q7451 _02367
group_190		hypothetical protein	1	1	1	5	3893	2	33		167	167	167									Q7451 _02408
btuD_3		Vitamin B12 import ATP-binding protein BtuD	1	1	1	5	3424	103	1		317	317	317								E88.fna_00756			!
group_200		hypothetical protein	1	1	1	5	720	1	831		200	200	200			GCF_033128185.1_ASM3312818v1 _02395
group_203		hypothetical protein	1	1	1	5	753	1	971		173	173	173									Q7451 _00716
group_21		hypothetical protein	1	1	1	5	3784	1	98		251	251	251									Q7451 _02869
group_2114		IS200/IS605 family transposase ISClte2	1	1	1	5	3370	205	1		1055	1055	1055					ASM3312828v1 _00440
group_2172		hypothetical protein	1	1	1	5	740	1	958		290	290	290									Q7451 _00703
group_2189		hypothetical protein	1	1	1	5	531	1	567		386	386	386			GCF_033128185.1_ASM3312818v1 _02085
group_2190		hypothetical protein	1	1	1	5	532	1	566		845	845	845			GCF_033128185.1_ASM3312818v1 _02086
group_2192		hypothetical protein	1	1	1	5	556	1	848		179	179	179			GCF_033128185.1_ASM3312818v1 _02405
group_2194		hypothetical protein	1	1	1	5	547	1	839		218	218	218			GCF_033128185.1_ASM3312818v1 _02414
group_2196		hypothetical protein	1	1	1	5	924	1	890		254	254	254			GCF_033128185.1_ASM3312818v1 _02416
group_2198		hypothetical protein	1	1	1	5	928	1	894		176	176	176			GCF_033128185.1_ASM3312818v1 _02420
group_2200		hypothetical protein	1	1	1	5	930	1	896		485	485	485			GCF_033128185.1_ASM3312818v1 _02422
group_2202		hypothetical protein	1	1	1	5	931	1	897		170	170	170			GCF_033128185.1_ASM3312818v1 _02423
group_2204		hypothetical protein	1	1	1	5	2474	1	994		224	224	224			GCF_033128185.1_ASM3312818v1 _02425
hhaIM		Modification methylase HhaI	1	1	1	5	716	1	826		1043	1043	1043			GCF_033128185.1_ASM3312818v1 _02391
group_2212		hypothetical protein	1	1	1	5	680	1	290		698	698	698			GCF_033128185.1_ASM3312818v1 _03029
group_2216		hypothetical protein	1	1	1	5	558	1	850		347	347	347			GCF_033128185.1_ASM3312818v1 _02403
group_2217		hypothetical protein	1	1	1	5	693	1	303		347	347	347			GCF_033128185.1_ASM3312818v1 _03016
group_2221		hypothetical protein	1	1	1	5	3885	2	22		362	362	362			GCF_033128185.1_ASM3312818v1 _02942
group_2222		hypothetical protein	1	1	1	5	644	1	348		659	659	659			GCF_033128185.1_ASM3312818v1 _03075
dpnA		Modification methylase DpnIIB	1	1	1	5	678	1	288		704	704	704			GCF_033128185.1_ASM3312818v1 _03031
group_2227		hypothetical protein	1	1	1	5	621	1	325		791	791	791			GCF_033128185.1_ASM3312818v1 _03052
group_2228		hypothetical protein	1	1	1	5	640	1	344		218	218	218			GCF_033128185.1_ASM3312818v1 _03071
group_2229		hypothetical protein	1	1	1	5	646	1	350		113	113	113			GCF_033128185.1_ASM3312818v1 _03077
group_2230		hypothetical protein	1	1	1	5	652	1	356		359	359	359			GCF_033128185.1_ASM3312818v1 _03083
group_2231		hypothetical protein	1	1	1	5	672	1	430		347	347	347			GCF_033128185.1_ASM3312818v1 _03103
group_2256		hypothetical protein	1	1	1	5	1445	1	624		299	299	299					ASM3312828v1 _00790
group_2258		hypothetical protein	1	1	1	5	1444	1	625		161	161	161					ASM3312828v1 _00791
group_2304	tuf	Elongation factor Tu	1	1	1	5	2613	239	1		1193	1193	1193										Q7452 _02734
group_2305	tufA	Elongation factor Tu	1	1	1	5	2633				899	899	899										Q7452 _02721
tuf_2		Elongation factor Tu	1	1	1	7	1	159	1	Investigate	1193	1193	1193									Q7451 _02876
group_2312		IS4 family transposase ISPa45	1	1	1	5	68	149	1		1274	1274	1274	ASM2963622v1 _01718
group_2345		hypothetical protein	1	1	1	5	552	1	844		461	461	461			GCF_033128185.1_ASM3312818v1 _02409
group_240		hypothetical protein	1	1	1	5	3065	6	32		311	311	311									Q7451 _02141
group_2412		hypothetical protein	1	1	1	5	2588	17	11		266	266	266	ASM2963622v1 _02522
group_2429		hypothetical protein	1	1	1	5	47	1	274		575	575	575		GCF_003013635.1_ASM301363v1 _00854
group_2430		hypothetical protein	1	1	1	5	48	1	275		3209	3209	3209		GCF_003013635.1_ASM301363v1 _00855
group_2431		hypothetical protein	1	1	1	5	49	1	276		1211	1211	1211		GCF_003013635.1_ASM301363v1 _00856
prmC_1		Release factor glutamine methyltransferase	1	1	1	5	50	1	277		1589	1589	1589		GCF_003013635.1_ASM301363v1 _00857
group_2433		hypothetical protein	1	1	1	5	51	1	278		431	431	431		GCF_003013635.1_ASM301363v1 _00858
group_2434	xerC_1	Tyrosine recombinase XerC	1	1	1	5	52	1	279		926	926	926		GCF_003013635.1_ASM301363v1 _00859
group_2435		hypothetical protein	1	1	1	5	53	1	280		518	518	518		GCF_003013635.1_ASM301363v1 _00860
group_2436		hypothetical protein	1	1	1	5	897	1	932		203	203	203		GCF_003013635.1_ASM301363v1 _00973
group_2437		hypothetical protein	1	1	1	5	884	1	944		206	206	206		GCF_003013635.1_ASM301363v1 _00975
group_2438		hypothetical protein	1	1	1	5	883	1	943		659	659	659		GCF_003013635.1_ASM301363v1 _00976
group_2442		hypothetical protein	1	1	1	5	2808	1	709		1799	1799	1799		GCF_003013635.1_ASM301363v1 _01096
group_2443		hypothetical protein	1	1	1	5	2807	1	710		143	143	143		GCF_003013635.1_ASM301363v1 _01097
group_2444		hypothetical protein	1	1	1	5	2805	1	708		824	824	824		GCF_003013635.1_ASM301363v1 _01099
group_2445		hypothetical protein	1	1	1	5	2804	1	707		869	869	869		GCF_003013635.1_ASM301363v1 _01100
group_2446		hypothetical protein	1	1	1	5	2803	1	706		1856	1856	1856		GCF_003013635.1_ASM301363v1 _01101
group_2447		hypothetical protein	1	1	1	5	2802	1	705		725	725	725		GCF_003013635.1_ASM301363v1 _01102
group_2448		hypothetical protein	1	1	1	5	2595	1	704		3032	3032	3032		GCF_003013635.1_ASM301363v1 _01103
group_2449	hsdS	Type-1 restriction enzyme EcoKI specificity protein	1	1	1	5	2596	1	703		1304	1304	1304		GCF_003013635.1_ASM301363v1 _01104
group_2450		hypothetical protein	1	1	1	5	2597	1	702		2081	2081	2081		GCF_003013635.1_ASM301363v1 _01105
group_2451		hypothetical protein	1	1	1	5	2598	1	701		521	521	521		GCF_003013635.1_ASM301363v1 _01106
group_2452		hypothetical protein	1	1	1	5	2599	1	700		1667	1667	1667		GCF_003013635.1_ASM301363v1 _01107
group_2457		hypothetical protein	1	1	1	5	2956	1	180		452	452	452		GCF_003013635.1_ASM301363v1 _01776
group_2458		hypothetical protein	1	1	1	5	2955	1	181		905	905	905		GCF_003013635.1_ASM301363v1 _01777
group_2459		hypothetical protein	1	1	1	5	2954	1	182		797	797	797		GCF_003013635.1_ASM301363v1 _01778
group_2460		hypothetical protein	1	1	1	5	2953	1	183		737	737	737		GCF_003013635.1_ASM301363v1 _01779
group_2461		hypothetical protein	1	1	1	5	2952	1	184		398	398	398		GCF_003013635.1_ASM301363v1 _01780
group_2462		hypothetical protein	1	1	1	5	2951	1	185		1208	1208	1208		GCF_003013635.1_ASM301363v1 _01781
group_2463		hypothetical protein	1	1	1	5	4061	1	186		533	533	533		GCF_003013635.1_ASM301363v1 _01782
group_2464		hypothetical protein	1	1	1	5	4062	1	187		2009	2009	2009		GCF_003013635.1_ASM301363v1 _01783
group_2465		hypothetical protein	1	1	1	5	4063	1	188		1355	1355	1355		GCF_003013635.1_ASM301363v1 _01784
group_2478		hypothetical protein	1	1	1	5	2617	231	1		101	101	101		GCF_003013635.1_ASM301363v1 _02644
group_2479		hypothetical protein	1	1	1	5	2446	1	1040		497	497	497		GCF_003013635.1_ASM301363v1 _02671
idi		Isopentenyl-diphosphate Delta-isomerase	1	1	1	5	3024	6	13		527	527	527			GCF_033128185.1_ASM3312818v1 _00471
group_2483		hypothetical protein	1	1	1	5	1576	58	1		203	203	203			GCF_033128185.1_ASM3312818v1 _00710
ylaC		RNA polymerase sigma factor YlaC	1	1	1	5	3613	11	6		143	143	143			GCF_033128185.1_ASM3312818v1 _00740
group_2485	sigW_4	ECF RNA polymerase sigma factor SigW	1	1	1	5	3612	11	7		248	248	248			GCF_033128185.1_ASM3312818v1 _00741
group_2489		hypothetical protein	1	1	1	5	711	1	864		284	284	284			GCF_033128185.1_ASM3312818v1 _00931
group_2490		hypothetical protein	1	1	1	5	860	1	1012		284	284	284			GCF_033128185.1_ASM3312818v1 _02107
group_2491		hypothetical protein	1	1	1	5	548	1	840		284	284	284			GCF_033128185.1_ASM3312818v1 _02413
group_2494		hypothetical protein	1	1	1	5	1468	1	595		1202	1202	1202			GCF_033128185.1_ASM3312818v1 _00981
group_2495		hypothetical protein	1	1	1	5	1467	1	596		1142	1142	1142			GCF_033128185.1_ASM3312818v1 _00982
group_2496		hypothetical protein	1	1	1	5	1292	5	25		122	122	122			GCF_033128185.1_ASM3312818v1 _01005
deoD_1		Purine nucleoside phosphorylase DeoD-type	1	1	1	5	1092	199	1		389	389	389			GCF_033128185.1_ASM3312818v1 _01276
group_2505		hypothetical protein	1	1	1	5	2909	196	1		191	191	191			GCF_033128185.1_ASM3312818v1 _01439
bmrR_2		Multidrug-efflux transporter 1 regulator	1	1	1	5	2525	9	3		818	818	818			GCF_033128185.1_ASM3312818v1 _01797
group_2517	mepA_4	Multidrug export protein MepA	1	1	1	5	2526	9	5		1325	1325	1325			GCF_033128185.1_ASM3312818v1 _01798
dus		putative tRNA-dihydrouridine synthase	1	1	1	5	2540	30	2		803	803	803			GCF_033128185.1_ASM3312818v1 _01825
group_2519	mshD_2	Mycothiol acetyltransferase	1	1	1	5	1	1	1136		497	497	497			GCF_033128185.1_ASM3312818v1 _01871
group_2520		hypothetical protein	1	1	1	5	2	1	1135		767	767	767			GCF_033128185.1_ASM3312818v1 _01872
group_2521		hypothetical protein	1	1	1	5	3	1	1134		1307	1307	1307			GCF_033128185.1_ASM3312818v1 _01873
group_2522		hypothetical protein	1	1	1	5	4	1	228		1898	1898	1898			GCF_033128185.1_ASM3312818v1 _01874
group_2523		hypothetical protein	1	1	1	5	5	1	229		3722	3722	3722			GCF_033128185.1_ASM3312818v1 _01875
group_2524		hypothetical protein	1	1	1	5	6	1	230		2648	2648	2648			GCF_033128185.1_ASM3312818v1 _01876
group_2525		hypothetical protein	1	1	1	5	7	1	231		941	941	941			GCF_033128185.1_ASM3312818v1 _01877
group_2526		hypothetical protein	1	1	1	5	8	1	232		905	905	905			GCF_033128185.1_ASM3312818v1 _01878
group_2527		hypothetical protein	1	1	1	5	9	1	233		245	245	245			GCF_033128185.1_ASM3312818v1 _01879
group_2533		hypothetical protein	1	1	1	5	1595	1	563		689	689	689			GCF_033128185.1_ASM3312818v1 _02057
group_2534		hypothetical protein	1	1	1	5	1606	1	589		215	215	215			GCF_033128185.1_ASM3312818v1 _02063
group_2535		hypothetical protein	1	1	1	5	1605	1	588		368	368	368			GCF_033128185.1_ASM3312818v1 _02064
group_2536		hypothetical protein	1	1	1	5	1603	1	586		671	671	671			GCF_033128185.1_ASM3312818v1 _02066
group_2537		hypothetical protein	1	1	1	5	1602	1	585		1175	1175	1175			GCF_033128185.1_ASM3312818v1 _02067
group_2538		hypothetical protein	1	1	1	5	1601	1	584		356	356	356			GCF_033128185.1_ASM3312818v1 _02068
group_2539		hypothetical protein	1	1	1	5	1600	1	583		542	542	542			GCF_033128185.1_ASM3312818v1 _02069
group_254	rlmE	Ribosomal RNA large subunit methyltransferase E	1	1	1	5	3442	228	1		1094	1094	1094		GCF_003013635.1_ASM301363v1 _02321
group_2540		hypothetical protein	1	1	1	5	1599	1	582		1937	1937	1937			GCF_033128185.1_ASM3312818v1 _02070
group_2541		hypothetical protein	1	1	1	5	1598	1	581		356	356	356			GCF_033128185.1_ASM3312818v1 _02071
group_2542		hypothetical protein	1	1	1	5	1597	1	580		524	524	524			GCF_033128185.1_ASM3312818v1 _02072
group_2543		hypothetical protein	1	1	1	5	519	1	579		1697	1697	1697			GCF_033128185.1_ASM3312818v1 _02073
group_2544		hypothetical protein	1	1	1	5	520	1	578		500	500	500			GCF_033128185.1_ASM3312818v1 _02074
group_2545		hypothetical protein	1	1	1	5	521	1	577		428	428	428			GCF_033128185.1_ASM3312818v1 _02075
group_2546		hypothetical protein	1	1	1	5	522	1	576		1103	1103	1103			GCF_033128185.1_ASM3312818v1 _02076
group_2547		hypothetical protein	1	1	1	5	523	1	575		548	548	548			GCF_033128185.1_ASM3312818v1 _02077
group_2548		hypothetical protein	1	1	1	5	524	1	574		374	374	374			GCF_033128185.1_ASM3312818v1 _02078
group_2549		hypothetical protein	1	1	1	5	525	1	573		575	575	575			GCF_033128185.1_ASM3312818v1 _02079
group_2550		hypothetical protein	1	1	1	5	526	1	572		476	476	476			GCF_033128185.1_ASM3312818v1 _02080
group_2551		hypothetical protein	1	1	1	5	527	1	571		254	254	254			GCF_033128185.1_ASM3312818v1 _02081
group_2552		hypothetical protein	1	1	1	5	528	1	570		1013	1013	1013			GCF_033128185.1_ASM3312818v1 _02082
group_2553		hypothetical protein	1	1	1	5	529	1	569		512	512	512			GCF_033128185.1_ASM3312818v1 _02083
group_2554		hypothetical protein	1	1	1	5	530	1	568		1268	1268	1268			GCF_033128185.1_ASM3312818v1 _02084
group_2555		hypothetical protein	1	1	1	5	533	1	565		197	197	197			GCF_033128185.1_ASM3312818v1 _02087
group_2556		hypothetical protein	1	1	1	5	534	1	474		1874	1874	1874			GCF_033128185.1_ASM3312818v1 _02088
group_2557		hypothetical protein	1	1	1	5	535	1	475		212	212	212			GCF_033128185.1_ASM3312818v1 _02089
group_2558		hypothetical protein	1	1	1	5	536	1	476		1226	1226	1226			GCF_033128185.1_ASM3312818v1 _02090
group_2559		hypothetical protein	1	1	1	5	537	1	477		743	743	743			GCF_033128185.1_ASM3312818v1 _02091
group_2562		hypothetical protein	1	1	1	5	718	1	829		392	392	392			GCF_033128185.1_ASM3312818v1 _02393
group_2564		hypothetical protein	1	1	1	5	555	1	847		227	227	227			GCF_033128185.1_ASM3312818v1 _02406
group_2565		hypothetical protein	1	1	1	5	505	1	877		296	296	296			GCF_033128185.1_ASM3312818v1 _02101
group_2566		hypothetical protein	1	1	1	5	554	1	846		296	296	296			GCF_033128185.1_ASM3312818v1 _02407
group_2568		hypothetical protein	1	1	1	5	929	1	895		722	722	722			GCF_033128185.1_ASM3312818v1 _02421
group_2574		hypothetical protein	1	1	1	5	3265	1	556		209	209	209			GCF_033128185.1_ASM3312818v1 _02357
group_2575	dinG	3'-5' exonuclease DinG	1	1	1	5	3264	1	555		908	908	908			GCF_033128185.1_ASM3312818v1 _02358
group_2576		hypothetical protein	1	1	1	5	1431	1	672		503	503	503			GCF_033128185.1_ASM3312818v1 _02372
group_2578		hypothetical protein	1	1	1	5	513	1	687		143	143	143			GCF_033128185.1_ASM3312818v1 _02385
group_2580		hypothetical protein	1	1	1	5	508	1	825		476	476	476			GCF_033128185.1_ASM3312818v1 _02390
group_2581		hypothetical protein	1	1	1	5	722	1	833		368	368	368			GCF_033128185.1_ASM3312818v1 _02397
group_2582		hypothetical protein	1	1	1	5	560	1	852		290	290	290			GCF_033128185.1_ASM3312818v1 _02401
group_2583		hypothetical protein	1	1	1	5	559	1	851		323	323	323			GCF_033128185.1_ASM3312818v1 _02402
group_2584		hypothetical protein	1	1	1	5	557	1	849		191	191	191			GCF_033128185.1_ASM3312818v1 _02404
group_2585		hypothetical protein	1	1	1	5	2476	1	996		791	791	791			GCF_033128185.1_ASM3312818v1 _02427
group_2586		hypothetical protein	1	1	1	5	2477	1	997		182	182	182			GCF_033128185.1_ASM3312818v1 _02428
group_2592		hypothetical protein	1	1	1	5	3861	51	2		1136	1136	1136			GCF_033128185.1_ASM3312818v1 _02869
group_2593		hypothetical protein	1	1	1	5	3771	8	4		185	185	185			GCF_033128185.1_ASM3312818v1 _02880
group_2594		hypothetical protein	1	1	1	5	3822	1	164		872	872	872			GCF_033128185.1_ASM3312818v1 _02893
group_2598		hypothetical protein	1	1	1	5	3827	193	1		239	239	239			GCF_033128185.1_ASM3312818v1 _02921
group_2599		hypothetical protein	1	1	1	5	3825	1	159		212	212	212			GCF_033128185.1_ASM3312818v1 _02924
group_2601		hypothetical protein	1	1	1	5	3803	1	153		218	218	218			GCF_033128185.1_ASM3312818v1 _02926
group_2606		hypothetical protein	1	1	1	5	332	1	388		500	500	500			GCF_033128185.1_ASM3312818v1 _02956
group_2607		hypothetical protein	1	1	1	5	333	1	389		197	197	197			GCF_033128185.1_ASM3312818v1 _02957
group_2608		hypothetical protein	1	1	1	5	334	1	390		1574	1574	1574			GCF_033128185.1_ASM3312818v1 _02958
group_2609		hypothetical protein	1	1	1	5	335	1	391		101	101	101			GCF_033128185.1_ASM3312818v1 _02959
group_261		hypothetical protein	1	1	1	5	1216	201	1		524	524	524			GCF_033128185.1_ASM3312818v1 _00795
group_2610		hypothetical protein	1	1	1	5	336	1	392		1079	1079	1079			GCF_033128185.1_ASM3312818v1 _02960
group_2611		hypothetical protein	1	1	1	5	337	1	393		293	293	293			GCF_033128185.1_ASM3312818v1 _02961
group_2612		hypothetical protein	1	1	1	5	338	1	394		1154	1154	1154			GCF_033128185.1_ASM3312818v1 _02962
group_2613		hypothetical protein	1	1	1	5	339	1	395		929	929	929			GCF_033128185.1_ASM3312818v1 _02963
group_2614		hypothetical protein	1	1	1	5	340	1	396		197	197	197			GCF_033128185.1_ASM3312818v1 _02964
group_2615		hypothetical protein	1	1	1	5	341	1	397		335	335	335			GCF_033128185.1_ASM3312818v1 _02965
group_2616		hypothetical protein	1	1	1	5	342	1	398		1286	1286	1286			GCF_033128185.1_ASM3312818v1 _02966
group_2617		hypothetical protein	1	1	1	5	343	1	399		623	623	623			GCF_033128185.1_ASM3312818v1 _02967
group_2618		hypothetical protein	1	1	1	5	345	1	401		1232	1232	1232			GCF_033128185.1_ASM3312818v1 _02970
group_2619		hypothetical protein	1	1	1	5	346	1	402		200	200	200			GCF_033128185.1_ASM3312818v1 _02971
group_2620		hypothetical protein	1	1	1	5	347	1	403		131	131	131			GCF_033128185.1_ASM3312818v1 _02972
group_2621		hypothetical protein	1	1	1	5	348	1	404		1184	1184	1184			GCF_033128185.1_ASM3312818v1 _02973
group_2622		hypothetical protein	1	1	1	5	349	1	405		626	626	626			GCF_033128185.1_ASM3312818v1 _02974
group_2623		hypothetical protein	1	1	1	5	350	1	406		995	995	995			GCF_033128185.1_ASM3312818v1 _02975
tmcA		tRNA(Met) cytidine acetyltransferase TmcA	1	1	1	5	351	1	407		1799	1799	1799			GCF_033128185.1_ASM3312818v1 _02976
group_2625		hypothetical protein	1	1	1	5	352	1	408		1538	1538	1538			GCF_033128185.1_ASM3312818v1 _02977
cpoB_2		Cell division coordinator CpoB	1	1	1	5	353	1	409		1448	1448	1448			GCF_033128185.1_ASM3312818v1 _02978
group_2627		hypothetical protein	1	1	1	5	354	1	410		533	533	533			GCF_033128185.1_ASM3312818v1 _02979
group_2628		hypothetical protein	1	1	1	5	355	1	411		1040	1040	1040			GCF_033128185.1_ASM3312818v1 _02980
group_2629		hypothetical protein	1	1	1	5	356	1	412		482	482	482			GCF_033128185.1_ASM3312818v1 _02981
group_2630		hypothetical protein	1	1	1	5	357	1	413		413	413	413			GCF_033128185.1_ASM3312818v1 _02982
group_2631		hypothetical protein	1	1	1	5	358	1	414		1220	1220	1220			GCF_033128185.1_ASM3312818v1 _02983
group_2632		hypothetical protein	1	1	1	5	359	1	415		488	488	488			GCF_033128185.1_ASM3312818v1 _02984
group_2633		hypothetical protein	1	1	1	5	360	1	416		884	884	884			GCF_033128185.1_ASM3312818v1 _02985
group_2634		hypothetical protein	1	1	1	5	361	1	417		836	836	836			GCF_033128185.1_ASM3312818v1 _02986
group_2635		hypothetical protein	1	1	1	5	362	1	418		248	248	248			GCF_033128185.1_ASM3312818v1 _02987
group_2636		hypothetical protein	1	1	1	5	364	1	1119		533	533	533			GCF_033128185.1_ASM3312818v1 _02989
group_2637		hypothetical protein	1	1	1	5	365	1	1120		467	467	467			GCF_033128185.1_ASM3312818v1 _02990
group_2638		hypothetical protein	1	1	1	5	367	1	1122		761	761	761			GCF_033128185.1_ASM3312818v1 _02992
group_2639		hypothetical protein	1	1	1	5	1509	1	1036		284	284	284			GCF_033128185.1_ASM3312818v1 _02999
group_2640		hypothetical protein	1	1	1	5	1510	1	1035		983	983	983			GCF_033128185.1_ASM3312818v1 _03000
group_2641		hypothetical protein	1	1	1	5	1511	1	1034		191	191	191			GCF_033128185.1_ASM3312818v1 _03001
xerD_4		Tyrosine recombinase XerD	1	1	1	5	1512	1	1033		815	815	815			GCF_033128185.1_ASM3312818v1 _03002
xerC_6		Tyrosine recombinase XerC	1	1	1	5	1513	1	1032		1067	1067	1067			GCF_033128185.1_ASM3312818v1 _03003
group_2644		hypothetical protein	1	1	1	5	1506	1	1028		323	323	323			GCF_033128185.1_ASM3312818v1 _03006
group_2645		hypothetical protein	1	1	1	5	1505	1	1027		176	176	176			GCF_033128185.1_ASM3312818v1 _03007
group_2646		hypothetical protein	1	1	1	5	1504	1	1026		425	425	425			GCF_033128185.1_ASM3312818v1 _03008
group_2647		hypothetical protein	1	1	1	5	1503	1	1025		206	206	206			GCF_033128185.1_ASM3312818v1 _03009
group_2648		hypothetical protein	1	1	1	5	1502	1	1024		644	644	644			GCF_033128185.1_ASM3312818v1 _03010
group_2649		hypothetical protein	1	1	1	5	1501	1	1023		242	242	242			GCF_033128185.1_ASM3312818v1 _03011
group_2650		hypothetical protein	1	1	1	5	1500	1	1022		242	242	242			GCF_033128185.1_ASM3312818v1 _03012
group_2651		hypothetical protein	1	1	1	5	1499	1	1021		359	359	359			GCF_033128185.1_ASM3312818v1 _03013
group_2652		hypothetical protein	1	1	1	5	694	1	304		224	224	224			GCF_033128185.1_ASM3312818v1 _03015
group_2653		hypothetical protein	1	1	1	5	692	1	302		971	971	971			GCF_033128185.1_ASM3312818v1 _03017
group_2654		hypothetical protein	1	1	1	5	691	1	301		524	524	524			GCF_033128185.1_ASM3312818v1 _03018
group_2655		hypothetical protein	1	1	1	5	690	1	300		500	500	500			GCF_033128185.1_ASM3312818v1 _03019
group_2656		hypothetical protein	1	1	1	5	689	1	299		551	551	551			GCF_033128185.1_ASM3312818v1 _03020
cmk_2		Cytidylate kinase	1	1	1	5	688	1	298		728	728	728			GCF_033128185.1_ASM3312818v1 _03021
gyrA_3		DNA gyrase subunit A	1	1	1	5	687	1	297		2228	2228	2228			GCF_033128185.1_ASM3312818v1 _03022
gyrB_2		DNA gyrase subunit B	1	1	1	5	686	1	296		1910	1910	1910			GCF_033128185.1_ASM3312818v1 _03023
ftsL_3		Cell division protein FtsL	1	1	1	5	685	1	295		734	734	734			GCF_033128185.1_ASM3312818v1 _03024
group_2661		hypothetical protein	1	1	1	5	684	1	294		563	563	563			GCF_033128185.1_ASM3312818v1 _03025
group_2662		hypothetical protein	1	1	1	5	683	1	293		374	374	374			GCF_033128185.1_ASM3312818v1 _03026
group_2663		hypothetical protein	1	1	1	5	682	1	292		503	503	503			GCF_033128185.1_ASM3312818v1 _03027
folD_2		Bifunctional protein FolD protein	1	1	1	5	681	1	291		788	788	788			GCF_033128185.1_ASM3312818v1 _03028
fokIM		Modification methylase FokI	1	1	1	5	679	1	289		737	737	737			GCF_033128185.1_ASM3312818v1 _03030
group_2666		hypothetical protein	1	1	1	5	601	1	287		92	92	92			GCF_033128185.1_ASM3312818v1 _03032
group_2667		hypothetical protein	1	1	1	5	602	1	306		233	233	233			GCF_033128185.1_ASM3312818v1 _03033
group_2668		hypothetical protein	1	1	1	5	603	1	307		251	251	251			GCF_033128185.1_ASM3312818v1 _03034
lig		DNA ligase	1	1	1	5	604	1	308		1280	1280	1280			GCF_033128185.1_ASM3312818v1 _03035
group_267		hypothetical protein	1	1	1	5	904	1	1005		920	920	920									Q7451 _02536
tdk_2		Thymidine kinase	1	1	1	5	605	1	309		599	599	599			GCF_033128185.1_ASM3312818v1 _03036
group_2671		hypothetical protein	1	1	1	5	606	1	310		278	278	278			GCF_033128185.1_ASM3312818v1 _03037
group_2672		hypothetical protein	1	1	1	5	607	1	311		386	386	386			GCF_033128185.1_ASM3312818v1 _03038
group_2673		hypothetical protein	1	1	1	5	608	1	312		389	389	389			GCF_033128185.1_ASM3312818v1 _03039
group_2674		hypothetical protein	1	1	1	5	609	1	313		797	797	797			GCF_033128185.1_ASM3312818v1 _03040
group_2675		hypothetical protein	1	1	1	5	610	1	314		377	377	377			GCF_033128185.1_ASM3312818v1 _03041
group_2676		hypothetical protein	1	1	1	5	611	1	315		515	515	515			GCF_033128185.1_ASM3312818v1 _03042
group_2677		hypothetical protein	1	1	1	5	612	1	316		740	740	740			GCF_033128185.1_ASM3312818v1 _03043
yncF		putative deoxyuridine 5'-triphosphate nucleotidohydrolase YncF	1	1	1	5	613	1	317		443	443	443			GCF_033128185.1_ASM3312818v1 _03044
group_2679		hypothetical protein	1	1	1	5	615	1	319		404	404	404			GCF_033128185.1_ASM3312818v1 _03046
group_2680		hypothetical protein	1	1	1	5	616	1	320		677	677	677			GCF_033128185.1_ASM3312818v1 _03047
nrdG_2		Anaerobic ribonucleoside-triphosphate reductase-activating protein	1	1	1	5	617	1	321		503	503	503			GCF_033128185.1_ASM3312818v1 _03048
nrdD_2		Anaerobic ribonucleoside-triphosphate reductase	1	1	1	5	618	1	322		1169	1169	1169			GCF_033128185.1_ASM3312818v1 _03049
nrdD_3		Anaerobic ribonucleoside-triphosphate reductase	1	1	1	5	619	1	323		869	869	869			GCF_033128185.1_ASM3312818v1 _03050
group_2684		hypothetical protein	1	1	1	5	620	1	324		392	392	392			GCF_033128185.1_ASM3312818v1 _03051
group_2685		hypothetical protein	1	1	1	5	622	1	326		140	140	140			GCF_033128185.1_ASM3312818v1 _03053
group_2686		hypothetical protein	1	1	1	5	623	1	327		194	194	194			GCF_033128185.1_ASM3312818v1 _03054
group_2687		hypothetical protein	1	1	1	5	624	1	328		917	917	917			GCF_033128185.1_ASM3312818v1 _03055
group_2688		hypothetical protein	1	1	1	5	625	1	329		260	260	260			GCF_033128185.1_ASM3312818v1 _03056
group_2689		hypothetical protein	1	1	1	5	626	1	330		200	200	200			GCF_033128185.1_ASM3312818v1 _03057
group_2690		hypothetical protein	1	1	1	5	627	1	331		290	290	290			GCF_033128185.1_ASM3312818v1 _03058
recD2_4		ATP-dependent RecD-like DNA helicase	1	1	1	5	628	1	332		2195	2195	2195			GCF_033128185.1_ASM3312818v1 _03059
dnaE_2		DNA polymerase III subunit alpha	1	1	1	5	629	1	333		3086	3086	3086			GCF_033128185.1_ASM3312818v1 _03060
group_2693		hypothetical protein	1	1	1	5	630	1	334		1124	1124	1124			GCF_033128185.1_ASM3312818v1 _03061
group_2694		hypothetical protein	1	1	1	5	631	1	335		1112	1112	1112			GCF_033128185.1_ASM3312818v1 _03062
dnaG_2		DNA primase	1	1	1	5	632	1	336		1019	1019	1019			GCF_033128185.1_ASM3312818v1 _03063
group_2696		hypothetical protein	1	1	1	5	633	1	337		1469	1469	1469			GCF_033128185.1_ASM3312818v1 _03064
group_2697		hypothetical protein	1	1	1	5	634	1	338		650	650	650			GCF_033128185.1_ASM3312818v1 _03065
group_2698		hypothetical protein	1	1	1	5	635	1	339		968	968	968			GCF_033128185.1_ASM3312818v1 _03066
group_2699		hypothetical protein	1	1	1	5	636	1	340		1136	1136	1136			GCF_033128185.1_ASM3312818v1 _03067
group_2700		hypothetical protein	1	1	1	5	637	1	341		275	275	275			GCF_033128185.1_ASM3312818v1 _03068
group_2701		hypothetical protein	1	1	1	5	638	1	342		128	128	128			GCF_033128185.1_ASM3312818v1 _03069
nusG_2		Transcription termination/antitermination protein NusG	1	1	1	5	639	1	343		599	599	599			GCF_033128185.1_ASM3312818v1 _03070
group_2703		hypothetical protein	1	1	1	5	641	1	345		287	287	287			GCF_033128185.1_ASM3312818v1 _03072
group_2704		hypothetical protein	1	1	1	5	642	1	346		227	227	227			GCF_033128185.1_ASM3312818v1 _03073
group_2705		hypothetical protein	1	1	1	5	645	1	349		440	440	440			GCF_033128185.1_ASM3312818v1 _03076
queE		7-carboxy-7-deazaguanine synthase	1	1	1	5	647	1	351		644	644	644			GCF_033128185.1_ASM3312818v1 _03078
nrnB		Oligoribonuclease NrnB	1	1	1	5	648	1	352		914	914	914			GCF_033128185.1_ASM3312818v1 _03079
group_2708		hypothetical protein	1	1	1	5	649	1	353		206	206	206			GCF_033128185.1_ASM3312818v1 _03080
group_2709		hypothetical protein	1	1	1	5	650	1	354		278	278	278			GCF_033128185.1_ASM3312818v1 _03081
group_271		hypothetical protein	1	1	1	5	1608	1	591		233	233	233			GCF_033128185.1_ASM3312818v1 _02061
group_2710		hypothetical protein	1	1	1	5	651	1	355		176	176	176			GCF_033128185.1_ASM3312818v1 _03082
group_2711		hypothetical protein	1	1	1	5	653	1	357		146	146	146			GCF_033128185.1_ASM3312818v1 _03084
group_2712		hypothetical protein	1	1	1	5	654	1	358		2405	2405	2405			GCF_033128185.1_ASM3312818v1 _03085
group_2713		hypothetical protein	1	1	1	5	655	1	359		728	728	728			GCF_033128185.1_ASM3312818v1 _03086
group_2714		hypothetical protein	1	1	1	5	656	1	360		950	950	950			GCF_033128185.1_ASM3312818v1 _03087
group_2715		hypothetical protein	1	1	1	5	657	1	361		1622	1622	1622			GCF_033128185.1_ASM3312818v1 _03088
group_2716		hypothetical protein	1	1	1	5	658	1	362		722	722	722			GCF_033128185.1_ASM3312818v1 _03089
group_2717		hypothetical protein	1	1	1	5	659	1	363		815	815	815			GCF_033128185.1_ASM3312818v1 _03090
group_2718		hypothetical protein	1	1	1	5	660	1	364		95	95	95			GCF_033128185.1_ASM3312818v1 _03091
group_2719		hypothetical protein	1	1	1	5	661	1	365		173	173	173			GCF_033128185.1_ASM3312818v1 _03092
group_2720		hypothetical protein	1	1	1	5	662	1	366		497	497	497			GCF_033128185.1_ASM3312818v1 _03093
group_2721		hypothetical protein	1	1	1	5	663	1	367		1211	1211	1211			GCF_033128185.1_ASM3312818v1 _03094
group_2722		hypothetical protein	1	1	1	5	664	1	368		179	179	179			GCF_033128185.1_ASM3312818v1 _03095
group_2723		hypothetical protein	1	1	1	5	666	1	424		1025	1025	1025			GCF_033128185.1_ASM3312818v1 _03097
group_2724		hypothetical protein	1	1	1	5	667	1	425		1337	1337	1337			GCF_033128185.1_ASM3312818v1 _03098
mazF_2		Endoribonuclease MazF	1	1	1	5	668	1	426		389	389	389			GCF_033128185.1_ASM3312818v1 _03099
group_2726		hypothetical protein	1	1	1	5	669	1	427		329	329	329			GCF_033128185.1_ASM3312818v1 _03100
group_2727		hypothetical protein	1	1	1	5	670	1	428		254	254	254			GCF_033128185.1_ASM3312818v1 _03101
group_2728		hypothetical protein	1	1	1	5	671	1	429		173	173	173			GCF_033128185.1_ASM3312818v1 _03102
group_2729		hypothetical protein	1	1	1	5	673	1	431		566	566	566			GCF_033128185.1_ASM3312818v1 _03104
group_2730		hypothetical protein	1	1	1	5	674	1	432		143	143	143			GCF_033128185.1_ASM3312818v1 _03105
group_2731		hypothetical protein	1	1	1	5	675	1	433		329	329	329			GCF_033128185.1_ASM3312818v1 _03106
group_2732		hypothetical protein	1	1	1	5	676	1	434		179	179	179			GCF_033128185.1_ASM3312818v1 _03107
group_2733		hypothetical protein	1	1	1	5	593	1	461		218	218	218			GCF_033128185.1_ASM3312818v1 _03109
group_2734		hypothetical protein	1	1	1	5	592	1	460		110	110	110			GCF_033128185.1_ASM3312818v1 _03110
group_2735		hypothetical protein	1	1	1	5	591	1	459		149	149	149			GCF_033128185.1_ASM3312818v1 _03111
group_2736		hypothetical protein	1	1	1	5	590	1	458		965	965	965			GCF_033128185.1_ASM3312818v1 _03112
group_2737		hypothetical protein	1	1	1	5	589	1	457		350	350	350			GCF_033128185.1_ASM3312818v1 _03113
group_2738		hypothetical protein	1	1	1	5	588	1	456		239	239	239			GCF_033128185.1_ASM3312818v1 _03114
xerD_5		Tyrosine recombinase XerD	1	1	1	5	587	1	455		929	929	929			GCF_033128185.1_ASM3312818v1 _03115
group_2740		hypothetical protein	1	1	1	5	586	1	454		188	188	188			GCF_033128185.1_ASM3312818v1 _03116
group_2741		hypothetical protein	1	1	1	5	585	1	453		293	293	293			GCF_033128185.1_ASM3312818v1 _03117
group_2742		hypothetical protein	1	1	1	5	584	1	452		299	299	299			GCF_033128185.1_ASM3312818v1 _03118
group_2743		hypothetical protein	1	1	1	5	583	1	451		359	359	359			GCF_033128185.1_ASM3312818v1 _03119
group_2744		hypothetical protein	1	1	1	5	582	1	450		152	152	152			GCF_033128185.1_ASM3312818v1 _03120
group_2745		hypothetical protein	1	1	1	5	581	1	449		2120	2120	2120			GCF_033128185.1_ASM3312818v1 _03121
group_2746		hypothetical protein	1	1	1	5	580	1	448		251	251	251			GCF_033128185.1_ASM3312818v1 _03122
group_2747		hypothetical protein	1	1	1	5	579	1	447		197	197	197			GCF_033128185.1_ASM3312818v1 _03123
group_2748		hypothetical protein	1	1	1	5	578	1	446		287	287	287			GCF_033128185.1_ASM3312818v1 _03124
group_2749		hypothetical protein	1	1	1	5	577	1	445		479	479	479			GCF_033128185.1_ASM3312818v1 _03125
group_2750		hypothetical protein	1	1	1	5	576	1	444		128	128	128			GCF_033128185.1_ASM3312818v1 _03126
group_2751		hypothetical protein	1	1	1	5	575	1	443		188	188	188			GCF_033128185.1_ASM3312818v1 _03127
group_2752		hypothetical protein	1	1	1	5	574	1	442		269	269	269			GCF_033128185.1_ASM3312818v1 _03128
group_2753		hypothetical protein	1	1	1	5	573	1	441		101	101	101			GCF_033128185.1_ASM3312818v1 _03129
group_2754		hypothetical protein	1	1	1	5	572	1	440		383	383	383			GCF_033128185.1_ASM3312818v1 _03130
group_2755		hypothetical protein	1	1	1	5	571	1	439		281	281	281			GCF_033128185.1_ASM3312818v1 _03131
group_2756		hypothetical protein	1	1	1	5	570	1	438		542	542	542			GCF_033128185.1_ASM3312818v1 _03132
group_2757		hypothetical protein	1	1	1	5	569	1	437		596	596	596			GCF_033128185.1_ASM3312818v1 _03133
group_2758		hypothetical protein	1	1	1	5	568	1	436		1595	1595	1595			GCF_033128185.1_ASM3312818v1 _03134
group_2759		hypothetical protein	1	1	1	5	567	1	435		296	296	296			GCF_033128185.1_ASM3312818v1 _03135
group_2762		hypothetical protein	1	1	1	5	25	1	1132		1166	1166	1166				GCF_033128265.1_ASM3312826v1 _01880
group_2763		hypothetical protein	1	1	1	5	26	1	1131		170	170	170				GCF_033128265.1_ASM3312826v1 _01881
group_2764		hypothetical protein	1	1	1	5	27	1	1130		293	293	293				GCF_033128265.1_ASM3312826v1 _01882
group_2765		hypothetical protein	1	1	1	5	28	1	1129		251	251	251				GCF_033128265.1_ASM3312826v1 _01883
group_2766		hypothetical protein	1	1	1	5	29	1	1128		146	146	146				GCF_033128265.1_ASM3312826v1 _01884
group_2767		hypothetical protein	1	1	1	5	30	1	1127		305	305	305				GCF_033128265.1_ASM3312826v1 _01885
group_2768		hypothetical protein	1	1	1	5	32	1	241		1241	1241	1241				GCF_033128265.1_ASM3312826v1 _01887
group_2769		hypothetical protein	1	1	1	5	33	1	242		983	983	983				GCF_033128265.1_ASM3312826v1 _01888
group_2770		hypothetical protein	1	1	1	5	34	1	243		341	341	341				GCF_033128265.1_ASM3312826v1 _01889
group_2771		hypothetical protein	1	1	1	5	35	1	244		875	875	875				GCF_033128265.1_ASM3312826v1 _01890
group_2772		hypothetical protein	1	1	1	5	36	1	245		716	716	716				GCF_033128265.1_ASM3312826v1 _01891
group_2773		hypothetical protein	1	1	1	5	38	1	247		290	290	290				GCF_033128265.1_ASM3312826v1 _01893
group_2774		hypothetical protein	1	1	1	5	24	1	240		1622	1622	1622				GCF_033128265.1_ASM3312826v1 _01895
group_2775		IS1595 family transposase ISCco3	1	1	1	5	23	1	239		2117	2117	2117				GCF_033128265.1_ASM3312826v1 _01896
addA_2		ATP-dependent helicase/nuclease subunit A	1	1	1	5	22	1	238		1745	1745	1745				GCF_033128265.1_ASM3312826v1 _01897
recF_2		DNA replication and repair protein RecF	1	1	1	5	21	1	237		1976	1976	1976				GCF_033128265.1_ASM3312826v1 _01898
group_2778		hypothetical protein	1	1	1	5	19	1	235		155	155	155				GCF_033128265.1_ASM3312826v1 _01900
group_2779		hypothetical protein	1	1	1	5	2966	246	1		116	116	116				GCF_033128265.1_ASM3312826v1 _01916
group_2780		hypothetical protein	1	1	1	5	3267	1	558		182	182	182				GCF_033128265.1_ASM3312826v1 _02311
group_2781		hypothetical protein	1	1	1	5	3266	1	559		866	866	866				GCF_033128265.1_ASM3312826v1 _02312
group_2786		hypothetical protein	1	1	1	5	829	1	509		1190	1190	1190				GCF_033128265.1_ASM3312826v1 _02337
group_2787		hypothetical protein	1	1	1	5	834	1	513		1232	1232	1232				GCF_033128265.1_ASM3312826v1 _02339
group_2789		hypothetical protein	1	1	1	5	802	1	813		200	200	200				GCF_033128265.1_ASM3312826v1 _02343
pfdA		Prefoldin subunit alpha	1	1	1	5	801	1	812		407	407	407				GCF_033128265.1_ASM3312826v1 _02344
group_2791		hypothetical protein	1	1	1	5	799	1	810		152	152	152				GCF_033128265.1_ASM3312826v1 _02346
group_2792		hypothetical protein	1	1	1	5	854	1	859		275	275	275				GCF_033128265.1_ASM3312826v1 _02349
group_2793		hypothetical protein	1	1	1	5	855	1	858		293	293	293				GCF_033128265.1_ASM3312826v1 _02350
group_2794		hypothetical protein	1	1	1	5	856	1	857		167	167	167				GCF_033128265.1_ASM3312826v1 _02351
group_2795		hypothetical protein	1	1	1	5	857	1	866		332	332	332				GCF_033128265.1_ASM3312826v1 _02352
yycJ_1		Putative metallo-hydrolase YycJ	1	1	1	5	707	1	901		728	728	728				GCF_033128265.1_ASM3312826v1 _02361
group_2797		hypothetical protein	1	1	1	5	922	1	900		764	764	764				GCF_033128265.1_ASM3312826v1 _02362
group_2798		hypothetical protein	1	1	1	5	923	1	899		2249	2249	2249				GCF_033128265.1_ASM3312826v1 _02363
group_2801		hypothetical protein	1	1	1	5	2611	1	261		449	449	449				GCF_033128265.1_ASM3312826v1 _02548
group_2802		hypothetical protein	1	1	1	5	2610	1	262		422	422	422				GCF_033128265.1_ASM3312826v1 _02549
group_2803		hypothetical protein	1	1	1	5	2609	1	263		2819	2819	2819				GCF_033128265.1_ASM3312826v1 _02550
group_2804		hypothetical protein	1	1	1	5	2608	1	264		212	212	212				GCF_033128265.1_ASM3312826v1 _02551
group_2805		hypothetical protein	1	1	1	5	2607	1	265		1409	1409	1409				GCF_033128265.1_ASM3312826v1 _02552
sasA_14		Adaptive-response sensory-kinase SasA	1	1	1	5	2606	1	266		848	848	848				GCF_033128265.1_ASM3312826v1 _02553
group_2807		hypothetical protein	1	1	1	5	2605	1	267		2993	2993	2993				GCF_033128265.1_ASM3312826v1 _02554
group_2808		hypothetical protein	1	1	1	5	2604	1	268		209	209	209				GCF_033128265.1_ASM3312826v1 _02555
group_2809		hypothetical protein	1	1	1	5	2603	1	269		98	98	98				GCF_033128265.1_ASM3312826v1 _02556
mrr_1		Mrr restriction system protein	1	1	1	5	2602	1	270		251	251	251				GCF_033128265.1_ASM3312826v1 _02557
mrr_2		Mrr restriction system protein	1	1	1	5	2601	1	271		644	644	644				GCF_033128265.1_ASM3312826v1 _02558
group_2812	hsdS	Type-1 restriction enzyme EcoKI specificity protein	1	1	1	5	2600	1	272		1337	1337	1337				GCF_033128265.1_ASM3312826v1 _02559
group_2815		hypothetical protein	1	1	1	5	885	1	940		242	242	242					ASM3312828v1 _00733
group_2816		hypothetical protein	1	1	1	5	868	1	903		230	230	230					ASM3312828v1 _00745
group_2817		hypothetical protein	1	1	1	5	795	1	463		1358	1358	1358					ASM3312828v1 _00760
group_2818		hypothetical protein	1	1	1	5	731	1	480		197	197	197					ASM3312828v1 _00762
group_2819		hypothetical protein	1	1	1	5	730	1	481		1244	1244	1244					ASM3312828v1 _00763
group_2820		hypothetical protein	1	1	1	5	1406	1	482		1433	1433	1433					ASM3312828v1 _00764
group_2822		hypothetical protein	1	1	1	5	510	1	798		140	140	140					ASM3312828v1 _00768
group_2823		hypothetical protein	1	1	1	5	1398	1	684		326	326	326					ASM3312828v1 _00770
group_2824		hypothetical protein	1	1	1	5	1399	1	683		1022	1022	1022					ASM3312828v1 _00771
group_2825		hypothetical protein	1	1	1	5	1400	1	682		374	374	374					ASM3312828v1 _00772
group_2826		hypothetical protein	1	1	1	5	1422	1	501		230	230	230					ASM3312828v1 _00776
group_2827		hypothetical protein	1	1	1	5	1432	1	504		551	551	551					ASM3312828v1 _00781
group_2828	uvrB_1	UvrABC system protein B	1	1	1	5	1443	1	626		1910	1910	1910					ASM3312828v1 _00792
group_2829		hypothetical protein	1	1	1	5	1442	1	627		323	323	323					ASM3312828v1 _00793
group_2830		hypothetical protein	1	1	1	5	1617	1	610		962	962	962					ASM3312828v1 _00802
group_2831		hypothetical protein	1	1	1	5	1618	1	609		554	554	554					ASM3312828v1 _00803
Int-Tn		Transposase from transposon Tn916	1	1	1	5	450	1	6		1217	1217	1217					ASM3312828v1 _02773
group_2918		hypothetical protein	1	1	1	5	449	1	7		203	203	203					ASM3312828v1 _02774
group_2919		hypothetical protein	1	1	1	5	448	1	8		230	230	230					ASM3312828v1 _02775
fliA		RNA polymerase sigma factor FliA	1	1	1	5	447	1	9		422	422	422					ASM3312828v1 _02776
group_2921		hypothetical protein	1	1	1	5	446	1	10		353	353	353					ASM3312828v1 _02777
tet(M)		tetracycline resistance ribosomal protection protein Tet(M)	1	1	1	5	445	1	11		1919	1919	1919					ASM3312828v1 _02778
group_2923		hypothetical protein	1	1	1	5	444	1	12		932	932	932					ASM3312828v1 _02779
group_2924		hypothetical protein	1	1	1	5	443	1	13		1001	1001	1001					ASM3312828v1 _02780
group_2925		hypothetical protein	1	1	1	5	425	1	14		2177	2177	2177					ASM3312828v1 _02781
group_2926		hypothetical protein	1	1	1	5	426	1	15		2447	2447	2447					ASM3312828v1 _02782
group_2927		hypothetical protein	1	1	1	5	4025	1	5		383	383	383					ASM3312828v1 _02787
group_2928		hypothetical protein	1	1	1	5	4024	1	4		314	314	314					ASM3312828v1 _02788
group_297	degV	Protein DegV	1	1	1	5	69	56	2		461	461	461	ASM2963622v1 _01733
group_2978		IS1182 family transposase ISCno1	1	1	1	6	1	74	1	Investigate	683	683	683						GCF_004119355.1_ASM411935v1 _01011
group_3002		hypothetical protein	1	1	1	5	3085	114	1		161	161	161						GCF_004119355.1_ASM411935v1 _01659
group_3013		hypothetical protein	1	1	1	5	564	1	880		176	176	176							ASM76232v1 _00364
group_3014		hypothetical protein	1	1	1	5	563	1	853		269	269	269							ASM76232v1 _00365
group_3015		hypothetical protein	1	1	1	5	562	1	854		875	875	875							ASM76232v1 _00366
group_3016		hypothetical protein	1	1	1	5	838	1	815		734	734	734							ASM76232v1 _00374
group_3017		hypothetical protein	1	1	1	5	833	1	515		1232	1232	1232							ASM76232v1 _00378
group_3018	clpP_2	ATP-dependent Clp protease proteolytic subunit	1	1	1	5	832	1	516		755	755	755							ASM76232v1 _00379
group_3019		hypothetical protein	1	1	1	5	831	1	517		1229	1229	1229							ASM76232v1 _00380
group_3020		hypothetical protein	1	1	1	5	812	1	535		1046	1046	1046							ASM76232v1 _00397
group_3021		hypothetical protein	1	1	1	5	811	1	536		617	617	617							ASM76232v1 _00398
group_3023		hypothetical protein	1	1	1	5	2541	245	1		116	116	116							ASM76232v1 _00627
group_3024		hypothetical protein	1	1	1	5	1462	1	601		803	803	803							ASM76232v1 _01718
group_3025		hypothetical protein	1	1	1	5	1461	1	602		575	575	575							ASM76232v1 _01719
group_3026		hypothetical protein	1	1	1	5	899	1	934		215	215	215							ASM76232v1 _02080
group_3028	rpoH	RNA polymerase sigma factor RpoH	1	1	1	5	732	1	790		383	383	383							ASM76232v1 _02095
group_3029		hypothetical protein	1	1	1	5	509	1	803		1250	1250	1250							ASM76232v1 _02097
group_3031		hypothetical protein	1	1	1	5	1401	1	497		380	380	380							ASM76232v1 _02104
group_3032		hypothetical protein	1	1	1	5	1433	1	503		383	383	383							ASM76232v1 _02116
group_3033		hypothetical protein	1	1	1	5	1397	1	505		593	593	593							ASM76232v1 _02117
group_3034		hypothetical protein	1	1	1	5	1441	1	507		416	416	416							ASM76232v1 _02126
group_3035		hypothetical protein	1	1	1	5	1440	1	506		185	185	185							ASM76232v1 _02127
group_3036		hypothetical protein	1	1	1	2	1	243	1	Investigate	998	998	998							ASM76232v1 _02825
group_3039		hypothetical protein	1	1	1	5	1135	1	724		455	455	455									Q7451 _00050
group_3041		hypothetical protein	1	1	1	5	1549	1	615		302	302	302									Q7451 _00319
group_3042		hypothetical protein	1	1	1	5	1547	1	613		941	941	941									Q7451 _00321
group_3043		hypothetical protein	1	1	1	5	1615	1	612		434	434	434									Q7451 _00322
group_3044		hypothetical protein	1	1	1	5	2046	18	2		410	410	410									Q7451 _00407
rnhA_1		Ribonuclease HI	1	1	1	5	1907	15	1		449	449	449									Q7451 _00499
group_305		hypothetical protein	1	1	1	5	1794	167	1		668	668	668									Q7451 _00949
group_3050		hypothetical protein	1	1	1	5	2445	1	1048		374	374	374									Q7451 _00671
group_3051		hypothetical protein	1	1	1	5	2444	1	1047		1619	1619	1619									Q7451 _00672
group_3052		hypothetical protein	1	1	1	5	2443	1	1046		623	623	623									Q7451 _00673
group_3053		hypothetical protein	1	1	1	5	2957	1	1045		1670	1670	1670									Q7451 _00674
group_3054		hypothetical protein	1	1	1	5	2958	1	1044		1157	1157	1157									Q7451 _00675
group_3055		hypothetical protein	1	1	1	5	2959	1	1043		824	824	824									Q7451 _00676
group_3056		hypothetical protein	1	1	1	5	2960	1	1042		419	419	419									Q7451 _00677
group_3057		hypothetical protein	1	1	1	5	2961	1	1041		854	854	854									Q7451 _00678
immA_1		Metallopeptidase ImmA	1	1	1	5	3937	1	954		431	431	431									Q7451 _00699
group_3059		hypothetical protein	1	1	1	5	738	1	956		308	308	308									Q7451 _00701
group_3060		hypothetical protein	1	1	1	5	741	1	959	Hypothetical protein with no hits to refseq/uniprot/clusters/cdd/tigrfams/pfam overlapping another protein with hits	104	104	104									Q7451 _00704
group_3061	fliA_1	RNA polymerase sigma factor FliA	1	1	1	5	742	1	960		569	569	569									Q7451 _00705
rapA_1		RNA polymerase-associated protein RapA	1	1	1	5	743	1	961		1247	1247	1247									Q7451 _00706
hisD		Histidinol dehydrogenase	1	1	1	5	744	1	962		824	824	824									Q7451 _00707
group_3064		hypothetical protein	1	1	1	5	745	1	963		311	311	311									Q7451 _00708
group_3065		hypothetical protein	1	1	1	5	746	1	964		1631	1631	1631									Q7451 _00709
group_3066		hypothetical protein	1	1	1	5	747	1	965		143	143	143									Q7451 _00710
group_3067		hypothetical protein	1	1	1	5	748	1	966		455	455	455									Q7451 _00711
AAH1		Adenine deaminase	1	1	1	5	749	1	967		218	218	218									Q7451 _00712
group_3069		hypothetical protein	1	1	1	5	750	1	968		1697	1697	1697									Q7451 _00713
group_3070		hypothetical protein	1	1	1	5	754	1	972		992	992	992									Q7451 _00717
group_3071		hypothetical protein	1	1	1	5	755	1	973		1883	1883	1883									Q7451 _00718
group_3072		hypothetical protein	1	1	1	5	327	1	1069		206	206	206									Q7451 _00739
group_3095		hypothetical protein	1	1	1	5	2202	176	1		167	167	167									Q7451 _01476
group_3098		hypothetical protein	1	1	1	5	1087	1	756		458	458	458									Q7451 _01888
group_3099		hypothetical protein	1	1	1	5	1086	1	757		812	812	812									Q7451 _01889
group_31		hypothetical protein	1	1	1	5	916	1	989		212	212	212			GCF_033128185.1_ASM3312818v1 _01399
group_3100		hypothetical protein	1	1	1	5	941	1	758		143	143	143									Q7451 _01890
group_3101		hypothetical protein	1	1	1	5	942	1	759		284	284	284									Q7451 _01891
dnaG_1		DNA primase	1	1	1	5	943	1	760		2195	2195	2195									Q7451 _01892
group_3103		hypothetical protein	1	1	1	5	944	1	761		215	215	215									Q7451 _01893
group_3104		hypothetical protein	1	1	1	5	952	1	766		188	188	188									Q7451 _01895
group_3105		hypothetical protein	1	1	1	5	953	1	765		416	416	416									Q7451 _01896
group_3110		hypothetical protein	1	1	1	5	3036	153	1		119	119	119									Q7451 _02123
group_3111	rhaR_2	HTH-type transcriptional activator RhaR	1	1	1	5	3066	6	20		980	980	980									Q7451 _02136
group_3112	mepA_4	Multidrug export protein MepA	1	1	1	5	3067	6	21		1349	1349	1349									Q7451 _02137
recF_3		DNA replication and repair protein RecF	1	1	1	5	3064	6	31		224	224	224									Q7451 _02142
group_3116		hypothetical protein	1	1	1	5	3063	6	30		1679	1679	1679									Q7451 _02143
group_3117		hypothetical protein	1	1	1	5	3062	6	29		221	221	221									Q7451 _02144
group_3118		hypothetical protein	1	1	1	5	3061	6	28		149	149	149									Q7451 _02145
recB		RecBCD enzyme subunit RecB	1	1	1	5	3060	6	27		695	695	695									Q7451 _02146
group_3120		hypothetical protein	1	1	1	5	3059	6	26		497	497	497									Q7451 _02147
group_3121		hypothetical protein	1	1	1	5	3058	6	25		224	224	224									Q7451 _02148
group_3122		hypothetical protein	1	1	1	5	3018	185	3		740	740	740									Q7451 _02151
group_3124		hypothetical protein	1	1	1	5	890	1	931		215	215	215									Q7451 _02222
group_3126		hypothetical protein	1	1	1	5	3269	1	550		113	113	113									Q7451 _02287
group_3127		hypothetical protein	1	1	1	5	3011	160	1		542	542	542									Q7451 _02289
ubiK		Ubiquinone biosynthesis accessory factor UbiK	1	1	1	5	917	1	942		128	128	128									Q7451 _02305
group_3129		hypothetical protein	1	1	1	5	918	1	941		371	371	371									Q7451 _02306
group_3130		hypothetical protein	1	1	1	5	881	1	916		197	197	197									Q7451 _02310
group_3131		hypothetical protein	1	1	1	5	880	1	917		206	206	206									Q7451 _02311
group_3132		hypothetical protein	1	1	1	5	708	1	1011		407	407	407									Q7451 _02321
group_3133		hypothetical protein	1	1	1	5	504	1	879		227	227	227									Q7451 _02325
group_3134		hypothetical protein	1	1	1	5	539	1	469		185	185	185									Q7451 _02333
group_3135		hypothetical protein	1	1	1	5	1404	1	795		605	605	605									Q7451 _02342
group_3136		hypothetical protein	1	1	1	5	1405	1	794		1007	1007	1007									Q7451 _02343
group_3137		hypothetical protein	1	1	1	5	1425	1	678		206	206	206									Q7451 _02347
group_3138		hypothetical protein	1	1	1	5	1424	1	677		167	167	167									Q7451 _02348
group_3139		hypothetical protein	1	1	1	5	1435	1	670		761	761	761									Q7451 _02353
group_314		hypothetical protein	1	1	1	5	480	178	1		701	701	701									Q7451 _01117
group_3140		hypothetical protein	1	1	1	5	1453	1	662		341	341	341									Q7451 _02361
group_3141		hypothetical protein	1	1	1	5	1454	1	661		110	110	110									Q7451 _02362
group_3142		hypothetical protein	1	1	1	5	1455	1	660		197	197	197									Q7451 _02363
group_3143	soj_2	Sporulation initiation inhibitor protein Soj	1	1	1	5	3796	1	148		191	191	191									Q7451 _02368
group_3144		hypothetical protein	1	1	1	5	3805	1	152		803	803	803									Q7451 _02396
group_3145		hypothetical protein	1	1	1	5	3806	1	151		557	557	557									Q7451 _02397
bcrA_6		Bacitracin transport ATP-binding protein BcrA	1	1	1	5	3807	1	150		389	389	389									Q7451 _02398
group_3147		hypothetical protein	1	1	1	5	3892	2	34		158	158	158									Q7451 _02409
group_3148		hypothetical protein	1	1	1	5	1411	1	494		260	260	260									Q7451 _02513
group_3149		hypothetical protein	1	1	1	5	729	1	793		185	185	185									Q7451 _02522
group_3150		hypothetical protein	1	1	1	5	728	1	792		248	248	248									Q7451 _02523
group_3151		hypothetical protein	1	1	1	5	727	1	791		245	245	245									Q7451 _02524
rpoH_2		RNA polymerase sigma factor RpoH	1	1	1	5	726	1	834		428	428	428									Q7451 _02525
group_3153		hypothetical protein	1	1	1	5	503	1	856		170	170	170									Q7451 _02529
xerC_4		Tyrosine recombinase XerC	1	1	1	5	1987	1	699		1163	1163	1163									Q7451 _02555
group_3155		hypothetical protein	1	1	1	5	2786	1	753		188	188	188									Q7451 _02557
group_3156		hypothetical protein	1	1	1	5	2785	1	754		2180	2180	2180									Q7451 _02558
group_3157		hypothetical protein	1	1	1	5	2783	1	697		260	260	260									Q7451 _02560
group_3158		hypothetical protein	1	1	1	5	2782	1	696		332	332	332									Q7451 _02561
group_3159		hypothetical protein	1	1	1	5	1995	1	695		854	854	854									Q7451 _02562
group_316	lnt	Apolipoprotein N-acyltransferase	1	1	1	5	3717	208	2		707	707	707					ASM3312828v1 _02262
group_3160		hypothetical protein	1	1	1	5	1997	1	693		1319	1319	1319									Q7451 _02564
group_3166		hypothetical protein	1	1	1	5	3976	23	2		185	185	185									Q7451 _02811
group_3167		hypothetical protein	1	1	1	5	3984	23	1		764	764	764									Q7451 _02814
group_3169		hypothetical protein	1	1	1	5	2047	18	4		215	215	215										Q7452 _00433
group_317		hypothetical protein	1	1	1	5	1081	208	1		383	383	383					ASM3312828v1 _02263
group_3170		hypothetical protein	1	1	1	5	1974	235	1		356	356	356										Q7452 _00464
group_3171		hypothetical protein	1	1	1	5	1973	235	2		503	503	503										Q7452 _00465
group_3173		hypothetical protein	1	1	1	5	3054	6	6		647	647	647										Q7452 _00623
group_3174		hypothetical protein	1	1	1	5	3055	6	5		401	401	401										Q7452 _00624
group_3175		hypothetical protein	1	1	1	5	3056	6	7		1406	1406	1406										Q7452 _00625
group_3176		hypothetical protein	1	1	1	5	3022	6	2		494	494	494										Q7452 _00636
group_3177		hypothetical protein	1	1	1	5	891	1	945		248	248	248										Q7452 _01073
group_3178		hypothetical protein	1	1	1	5	736	1	979		149	149	149										Q7452 _01088
group_3179		hypothetical protein	1	1	1	5	782	1	978		272	272	272										Q7452 _01089
group_3180		hypothetical protein	1	1	1	5	783	1	977		275	275	275										Q7452 _01090
group_3181		hypothetical protein	1	1	1	5	785	1	805		548	548	548										Q7452 _01092
group_3182		hypothetical protein	1	1	1	5	1525	1	637		1517	1517	1517										Q7452 _01115
group_3183		hypothetical protein	1	1	1	5	1526	1	638		329	329	329										Q7452 _01116
parA		Chromosome partitioning protein ParA	1	1	1	5	1395	1	560		869	869	869										Q7452 _01132
group_3185		hypothetical protein	1	1	1	5	1394	1	616		377	377	377										Q7452 _01133
group_3186		hypothetical protein	1	1	1	5	1393	1	617		674	674	674										Q7452 _01134
group_3187		hypothetical protein	1	1	1	5	1192	236	2		506	506	506										Q7452 _01411
group_3188	bcrR_1	HTH-type transcriptional activator BcrR	1	1	1	5	1193	236	1		194	194	194										Q7452 _01412
rpnD		Recombination-promoting nuclease RpnD	1	1	1	5	1091	5	21		281	281	281										Q7452 _01424
group_3190		hypothetical protein	1	1	1	5	186	4	25		422	422	422										Q7452 _01753
group_3191		hypothetical protein	1	1	1	5	429	1	57		278	278	278										Q7452 _02005
group_3192		hypothetical protein	1	1	1	5	433	1	55		956	956	956										Q7452 _02010
group_3193	cmk_2	Cytidylate kinase	1	1	1	5	418	1	40		188	188	188										Q7452 _02012
group_3194		hypothetical protein	1	1	1	5	417	1	39		791	791	791										Q7452 _02013
group_3195		hypothetical protein	1	1	1	5	416	1	38		329	329	329										Q7452 _02014
group_3196		hypothetical protein	1	1	1	5	415	1	37		332	332	332										Q7452 _02015
group_3197		hypothetical protein	1	1	1	5	414	1	36		1154	1154	1154										Q7452 _02016
group_3198		hypothetical protein	1	1	1	5	413	1	35		737	737	737										Q7452 _02017
group_3199		hypothetical protein	1	1	1	5	412	1	34		209	209	209										Q7452 _02018
group_32		hypothetical protein	1	1	1	5	915	1	988		179	179	179			GCF_033128185.1_ASM3312818v1 _01398
group_3200		hypothetical protein	1	1	1	5	411	1	33		170	170	170										Q7452 _02019
group_3201		hypothetical protein	1	1	1	5	410	1	32		599	599	599										Q7452 _02020
group_3202		hypothetical protein	1	1	1	5	409	1	31		230	230	230										Q7452 _02021
group_3203		hypothetical protein	1	1	1	5	408	1	30		350	350	350										Q7452 _02022
group_3204		hypothetical protein	1	1	1	5	407	1	29		2180	2180	2180										Q7452 _02023
group_3205		hypothetical protein	1	1	1	5	406	1	28		209	209	209										Q7452 _02024
group_3206		hypothetical protein	1	1	1	5	405	1	27		572	572	572										Q7452 _02025
group_3207		hypothetical protein	1	1	1	5	404	1	26		839	839	839										Q7452 _02026
group_3208		hypothetical protein	1	1	1	5	403	1	25		647	647	647										Q7452 _02027
group_3209		hypothetical protein	1	1	1	5	402	1	24		245	245	245										Q7452 _02028
citG_2		2-(5''-triphosphoribosyl)-3'-dephosphocoenzyme-A synthase	1	1	1	5	2612	223	1		326	326	326					ASM3312828v1 _02522
group_3210		hypothetical protein	1	1	1	5	401	1	23		704	704	704										Q7452 _02029
group_3211		hypothetical protein	1	1	1	5	400	1	22		425	425	425										Q7452 _02030
group_3212		hypothetical protein	1	1	1	5	399	1	21		173	173	173										Q7452 _02031
group_3213		hypothetical protein	1	1	1	5	398	1	20		1013	1013	1013										Q7452 _02032
group_3214		hypothetical protein	1	1	1	5	397	1	19		521	521	521										Q7452 _02033
group_3215		hypothetical protein	1	1	1	5	396	1	18		779	779	779										Q7452 _02034
group_3216		hypothetical protein	1	1	1	5	395	1	17		233	233	233										Q7452 _02035
group_3217		hypothetical protein	1	1	1	5	394	1	16		929	929	929										Q7452 _02036
group_3218		hypothetical protein	1	1	1	5	3466	240	1		599	599	599										Q7452 _02137
sigA_3		RNA polymerase sigma factor SigA	1	1	1	5	1085	1	784		701	701	701										Q7452 _02204
group_3220		hypothetical protein	1	1	1	5	1084	1	785		311	311	311										Q7452 _02205
group_3221		hypothetical protein	1	1	1	5	2773	1	783		371	371	371										Q7452 _02207
group_3222		hypothetical protein	1	1	1	5	2775	1	781		158	158	158										Q7452 _02209
group_3223		hypothetical protein	1	1	1	5	2776	1	780		539	539	539										Q7452 _02210
group_3224		hypothetical protein	1	1	1	5	2777	1	779		152	152	152										Q7452 _02211
group_3225		hypothetical protein	1	1	1	5	2778	1	778		212	212	212										Q7452 _02212
group_3226		hypothetical protein	1	1	1	5	2779	1	777		803	803	803										Q7452 _02213
group_3227		hypothetical protein	1	1	1	5	2780	1	776		197	197	197										Q7452 _02214
group_3228		hypothetical protein	1	1	1	5	2781	1	775		149	149	149										Q7452 _02215
group_3229		hypothetical protein	1	1	1	5	2772	1	773		140	140	140										Q7452 _02217
group_323		hypothetical protein	1	1	1	5	2675	92	1		242	242	242						GCF_004119355.1_ASM411935v1 _02403
dnaC_2		Replicative DNA helicase	1	1	1	5	2771	1	772		1337	1337	1337										Q7452 _02218
group_3231		hypothetical protein	1	1	1	5	945	1	771		284	284	284										Q7452 _02219
group_3232		hypothetical protein	1	1	1	5	946	1	770		203	203	203										Q7452 _02220
group_3233		hypothetical protein	1	1	1	5	947	1	769		758	758	758										Q7452 _02221
group_3234		hypothetical protein	1	1	1	5	948	1	768		155	155	155										Q7452 _02222
group_3235	sinR	HTH-type transcriptional regulator SinR	1	1	1	5	950	1	762		200	200	200										Q7452 _02224
group_3236		hypothetical protein	1	1	1	5	951	1	763		668	668	668										Q7452 _02225
group_3237		hypothetical protein	1	1	1	5	493	1	369		1136	1136	1136										Q7452 _02289
group_3238		hypothetical protein	1	1	1	5	492	1	370		347	347	347										Q7452 _02290
group_3239		hypothetical protein	1	1	1	5	491	1	371		1331	1331	1331										Q7452 _02291
group_3240		hypothetical protein	1	1	1	5	490	1	372		1571	1571	1571										Q7452 _02292
group_3241		hypothetical protein	1	1	1	5	489	1	373		374	374	374										Q7452 _02293
group_3242		hypothetical protein	1	1	1	5	488	1	374		1259	1259	1259										Q7452 _02294
group_3243		hypothetical protein	1	1	1	5	487	1	375		176	176	176										Q7452 _02295
group_3244		hypothetical protein	1	1	1	5	486	1	376		242	242	242										Q7452 _02296
group_3245		hypothetical protein	1	1	1	5	485	1	377		824	824	824										Q7452 _02297
group_3246		hypothetical protein	1	1	1	5	484	1	378		503	503	503										Q7452 _02298
group_3247		hypothetical protein	1	1	1	5	483	1	379		176	176	176										Q7452 _02299
group_3248		hypothetical protein	1	1	1	5	318	1	305		92	92	92										Q7452 _02301
group_3249	xerC_2	Tyrosine recombinase XerC	1	1	1	5	331	1	419		923	923	923										Q7452 _02304
group_325		Elongation factor G-like protein	1	1	1	5	2278	187	1		185	185	185			GCF_033128185.1_ASM3312818v1 _02714
dbpA_2		ATP-dependent RNA helicase DbpA	1	1	1	5	2794	1	738		3332	3332	3332										Q7452 _02506
rpoD		RNA polymerase sigma factor RpoD	1	1	1	5	2795	1	739		1781	1781	1781										Q7452 _02507
group_3252		hypothetical protein	1	1	1	5	2796	1	740		2954	2954	2954										Q7452 _02508
group_3253		hypothetical protein	1	1	1	5	2797	1	741		797	797	797										Q7452 _02509
group_3254		hypothetical protein	1	1	1	5	2798	1	742		461	461	461										Q7452 _02510
group_3255		hypothetical protein	1	1	1	5	2799	1	743		1343	1343	1343										Q7452 _02511
group_3256		hypothetical protein	1	1	1	5	2800	1	744		2105	2105	2105										Q7452 _02512
group_3257		hypothetical protein	1	1	1	5	2801	1	745		215	215	215										Q7452 _02513
group_3258		hypothetical protein	1	1	1	5	2793	1	747		1463	1463	1463										Q7452 _02515
group_3259		hypothetical protein	1	1	1	5	2792	1	748		944	944	944										Q7452 _02516
group_326		Elongation factor G-like protein	1	1	1	5	2276	187	2		164	164	164			GCF_033128185.1_ASM3312818v1 _02713
group_3260		hypothetical protein	1	1	1	5	2791	1	749		320	320	320										Q7452 _02517
group_3261		Putative prophage phiRv2 integrase	1	1	1	5	2790	1	750		1142	1142	1142										Q7452 _02518
xis		ICEBs1 excisionase	1	1	1	5	2789	1	751		188	188	188										Q7452 _02519
group_3263		hypothetical protein	1	1	1	5	2787	1	698		851	851	851										Q7452 _02521
group_3294		IS701 family transposase ISCth16	1	1	1	5	481	133	1		1226	1226	1226	ASM2963622v1 _02236
group_3296		IS701 family transposase ISCth16	1	1	1	5	4058	1	97		1226	1226	1226				GCF_033128265.1_ASM3312826v1 _01838
group_3297		IS701 family transposase ISCth16	1	1	1	5	3850	7	14		1226	1226	1226				GCF_033128265.1_ASM3312826v1 _02889
group_3298		IS701 family transposase ISCth16	1	1	1	5	2990	197	1		1226	1226	1226			GCF_033128185.1_ASM3312818v1 _01923
group_3299		IS701 family transposase ISCth16	1	1	1	5	2523	192	1		1226	1226	1226			GCF_033128185.1_ASM3312818v1 _02538
group_3300		IS701 family transposase ISCth16	1	1	1	5	3862	51	3		1226	1226	1226			GCF_033128185.1_ASM3312818v1 _02870
group_337		hypothetical protein	1	1	1	5	546	1	838		131	131	131			GCF_033128185.1_ASM3312818v1 _02415
group_3394		IS3 family transposase ISClte1	1	1	1	5	2257	77	1		920	920	920								E88.fna_00150			!
group_3395		IS3 family transposase ISClte1	1	1	1	5	1714	69	1		920	920	920								E88.fna_00214			!
group_3396		IS3 family transposase ISClte1	1	1	1	5	2021	75	2		920	920	920								E88.fna_00459			!
group_3397		IS3 family transposase ISClte1	1	1	1	5	1878	71	1		920	920	920								E88.fna_00520			!
group_3398		IS3 family transposase ISClte1	1	1	1	5	1693	76	1		920	920	920								E88.fna_00792			!
group_3400		IS3 family transposase ISClte1	1	1	1	5	4000	16	5		920	920	920				GCF_033128265.1_ASM3312826v1 _01337
group_341		hypothetical protein	1	1	1	5	54	1	1038		317	317	317			GCF_033128185.1_ASM3312818v1 _02997
group_343		hypothetical protein	1	1	1	5	1604	1	587		1619	1619	1619			GCF_033128185.1_ASM3312818v1 _02065
group_346		hypothetical protein	1	1	1	5	724	1	836		434	434	434									Q7451 _02527
group_347		hypothetical protein	1	1	1	5	751	1	969		350	350	350									Q7451 _00714
group_3486		hypothetical protein	1	1	1	5	158	204	7		1115	1115	1115					ASM3312828v1 _01680
group_35		hypothetical protein	1	1	1	5	2475	1	995		149	149	149			GCF_033128185.1_ASM3312818v1 _02426
group_358		hypothetical protein	1	1	1	5	2255	194	1		176	176	176			GCF_033128185.1_ASM3312818v1 _02821
tufA		Elongation factor Tu	1	1	1	3	1	242	1	Investigate	1193	1193	1193							ASM76232v1 _02835
group_3599		IS3 family transposase ISClte1	1	1	1	5	2256	77	2		419	419	419								E88.fna_00149			!
group_36		hypothetical protein	1	1	1	5	706	1	928		149	149	149			GCF_033128185.1_ASM3312818v1 _02120
group_3600		IS3 family transposase ISClte1	1	1	1	5	1716	69	2		419	419	419								E88.fna_00215			!
group_3601		IS3 family transposase ISClte1	1	1	1	5	2022	75	1		419	419	419								E88.fna_00460			!
group_3602		IS3 family transposase ISClte1	1	1	1	5	1877	71	2		419	419	419								E88.fna_00521			!
group_3603		IS3 family transposase ISClte1	1	1	1	5	1090	76	2		419	419	419								E88.fna_00793			!
group_3605		IS3 family transposase ISClte1	1	1	1	5	3993	16	6		419	419	419				GCF_033128265.1_ASM3312826v1 _01338
group_362		hypothetical protein	1	1	1	5	1986	220	1		785	785	785					ASM3312828v1 _00034
group_3698		hypothetical protein	1	1	1	5	2527	141	1		1421	1421	1421	ASM2963622v1 _01930
group_3699		hypothetical protein	1	1	1	5	2993	136	1		1421	1421	1421	ASM2963622v1 _02041
group_370		hypothetical protein	1	1	1	5	2209	173	1		263	263	263									Q7451 _01484
group_3701		ISNCY family transposase ISCb1	1	1	1	5	3038	36	1		1421	1421	1421				GCF_033128265.1_ASM3312826v1 _00463
group_3702		ISNCY family transposase ISCb1	1	1	1	5	37	1	246		1421	1421	1421				GCF_033128265.1_ASM3312826v1 _01892
group_375		hypothetical protein	1	1	1	5	1857	238	1		584	584	584										Q7452 _00361
group_382		hypothetical protein	1	1	1	5	2030	233	1		134	134	134		GCF_003013635.1_ASM301363v1 _01484
group_41		hypothetical protein	1	1	1	5	3057	6	8		377	377	377										Q7452 _00626
group_412		hypothetical protein	1	1	1	5	3272	1	552		947	947	947									Q7451 _02284
group_414		hypothetical protein	1	1	1	5	3275	174	1		836	836	836									Q7451 _02281
group_42		hypothetical protein	1	1	1	5	3079	6	9		359	359	359										Q7452 _00620
group_43		hypothetical protein	1	1	1	5	3080	6	10		236	236	236										Q7452 _00619
group_432		hypothetical protein	1	1	1	5	1333	212	1		320	320	320					ASM3312828v1 _01004
alaS_2		Alanine--tRNA ligase	1	1	1	5	1376	221	1		773	773	773					ASM3312828v1 _01007
group_440		hypothetical protein	1	1	1	5	719	1	830		311	311	311			GCF_033128185.1_ASM3312818v1 _02394
group_441		hypothetical protein	1	1	1	5	800	1	811		311	311	311				GCF_033128265.1_ASM3312826v1 _02345
group_447		hypothetical protein	1	1	1	5	1567	211	1		146	146	146					ASM3312828v1 _01038
group_45		hypothetical protein	1	1	1	5	3975	23	3		809	809	809									Q7451 _02812
group_453		Aspartate/prephenate aminotransferase	1	1	1	5	3084	66	2		401	401	401						GCF_004119355.1_ASM411935v1 _01735
group_468		hypothetical protein	1	1	1	5	2594	17	10		404	404	404	ASM2963622v1 _02523
group_483		hypothetical protein	1	1	1	5	82	217	1		497	497	497					ASM3312828v1 _01745
group_490	rhaS_3	HTH-type transcriptional activator RhaS	1	1	1	5	2589	17	9		866	866	866	ASM2963622v1 _02521
group_498		IS701 family transposase ISCth16	1	1	1	5	31	1	1126		1226	1226	1226				GCF_033128265.1_ASM3312826v1 _01886
group_499		IS701 family transposase ISCth16	1	1	1	5	20	1	236		1226	1226	1226				GCF_033128265.1_ASM3312826v1 _01899
group_50		hypothetical protein	1	1	1	5	3088	108	1		554	554	554						GCF_004119355.1_ASM411935v1 _01627
group_504		hypothetical protein	1	1	1	5	3503	206	2		305	305	305					ASM3312828v1 _01993
group_511	pdhD	Dihydrolipoyl dehydrogenase	1	1	1	5	3465	203	1		581	581	581			GCF_033128185.1_ASM3312818v1 _01995
atoS		Signal transduction histidine-protein kinase AtoS	1	1	1	5	1080	190	1		383	383	383			GCF_033128185.1_ASM3312818v1 _02291
hom_1		Homoserine dehydrogenase	1	1	1	5	3694	216	1		272	272	272					ASM3312828v1 _02286
group_532		hypothetical protein	1	1	1	5	2522	145	1		314	314	314	ASM2963622v1 _02492
group_537	mhpC	2-hydroxy-6-oxononadienedioate/2-hydroxy-6-oxononatrienedioate hydrolase	1	1	1	5	2768	17	1		1169	1169	1169			GCF_033128185.1_ASM3312818v1 _02549
group_557		hypothetical protein	1	1	1	5	3875	2	11		287	287	287									Q7451 _02426
group_558		hypothetical protein	1	1	1	5	3874	2	14		287	287	287										Q7452 _02809
group_559		hypothetical protein	1	1	1	5	3878	2	13		287	287	287			GCF_033128185.1_ASM3312818v1 _02951
group_561		IS200/IS605 family transposase ISW1	1	1	1	5	3341	205	2		407	407	407					ASM3312828v1 _00439
group_572		hypothetical protein	1	1	1	5	874	1	926		263	263	263			GCF_033128185.1_ASM3312818v1 _02118
group_574		hypothetical protein	1	1	1	5	326	1	1067		134	134	134			GCF_033128185.1_ASM3312818v1 _01369
group_576		hypothetical protein	1	1	1	5	1508	1	1037		134	134	134			GCF_033128185.1_ASM3312818v1 _02998
group_577		hypothetical protein	1	1	1	5	1607	1	590		665	665	665			GCF_033128185.1_ASM3312818v1 _02062
group_579		hypothetical protein	1	1	1	5	739	1	957		779	779	779									Q7451 _00702
group_581		hypothetical protein	1	1	1	5	926	1	892		185	185	185			GCF_033128185.1_ASM3312818v1 _02418
group_583		hypothetical protein	1	1	1	5	3762	186	1		173	173	173									Q7451 _01176
group_585		hypothetical protein	1	1	1	5	1391	1	544		197	197	197							ASM76232v1 _01715
group_596		hypothetical protein	1	1	1	5	1996	1	694		368	368	368									Q7451 _02563
group_60		hypothetical protein	1	1	1	5	1820	8	6		851	851	851									Q7451 _00833
group_600		hypothetical protein	1	1	1	5	3876	2	12		770	770	770									Q7451 _02425
group_604		IS200/IS605 family transposase ISCbo8	1	1	1	5	614	1	318		1127	1127	1127			GCF_033128185.1_ASM3312818v1 _03045
group_606		hypothetical protein	1	1	1	5	3270	1	551		185	185	185									Q7451 _02286
group_607		hypothetical protein	1	1	1	5	3935	161	2		182	182	182									Q7451 _02859
group_609		IS3 family transposase ISCb4	1	1	1	5	3010	160	2		419	419	419									Q7451 _02288
group_61		hypothetical protein	1	1	1	5	1821	8	7		320	320	320									Q7451 _00834
group_610		hypothetical protein	1	1	1	5	3561				191	191	191									Q7451 _02057
group_611		IS3 family transposase ISClte1	1	1	1	5	3463	207	2		203	203	203					ASM3312828v1 _00651
group_612		IS3 family transposase ISClte1	1	1	1	5	1574	126	3		419	419	419					ASM3312828v1 _00692
hup_2		DNA-binding protein HU	1	1	1	5	344	1	400		284	284	284			GCF_033128185.1_ASM3312818v1 _02969
clsA_2		Major cardiolipin synthase ClsA	1	1	1	5	1697	1	176		587	587	587					ASM3312828v1 _00056
group_638		hypothetical protein	1	1	1	5	366	1	1121		6689	6689	6689			GCF_033128185.1_ASM3312818v1 _02991
group_641	nhaP2_1	K(+)/H(+) antiporter NhaP2	1	1	1	5	1696	202	1		290	290	290			GCF_033128185.1_ASM3312818v1 _00088
group_659		hypothetical protein	1	1	1	5	2091	129	2		242	242	242					ASM3312828v1 _00254
group_66		hypothetical protein	1	1	1	5	1609	1	592		269	269	269			GCF_033128185.1_ASM3312818v1 _02060
group_69		hypothetical protein	1	1	1	5	1538	1	629	Hypothetical protein with no hits to refseq/uniprot/clusters/cdd/tigrfams/pfam overlapping another protein with hits	266	266	266									Q7451 _02875
group_747		hypothetical protein	1	1	1	5	1643	209	1		698	698	698					ASM3312828v1 _00703
group_752		hypothetical protein	1	1	1	5	1575	175	1		197	197	197									Q7451 _00760
group_756		hypothetical protein	1	1	1	5	892	1	606		254	254	254					ASM3312828v1 _00726
chbR		HTH-type transcriptional regulator ChbR	1	1	1	5	3631	163	1		125	125	125									Q7451 _00829
group_794		hypothetical protein	1	1	1	5	2774	1	782		143	143	143										Q7452 _02208
group_803		hypothetical protein	1	1	1	5	1529	1	641		509	509	509										Q7452 _01120
frr_2		Ribosome-recycling factor	1	1	1	5	3184	214	1		116	116	116					ASM3312828v1 _01173
group_829		hypothetical protein	1	1	1	5	3007	6	24		473	473	473									Q7451 _02149
group_83		hypothetical protein	1	1	1	5	2947	1	1061		167	167	167			GCF_033128185.1_ASM3312818v1 _01365
group_855		hypothetical protein	1	1	1	5	3927	14	1		1226	1226	1226										Q7452 _01498
dnaB_1		Replicative DNA helicase	1	1	1	5	3934	122	3		530	530	530									Q7451 _02853
group_87		IS200/IS605 family transposase ISBth15	1	1	1	5	3379	5	15		1136	1136	1136		GCF_003013635.1_ASM301363v1 _02752
group_88		IS200/IS605 family transposase ISBth15	1	1	1	4	1	241	1	Investigate	1031	1031	1031							ASM76232v1 _02831
group_9		hypothetical protein	1	1	1	5	1392	1	545		800	800	800							ASM76232v1 _01716
group_907		hypothetical protein	1	1	1	5	135	222	1		110	110	110					ASM3312828v1 _01704
cheA		Chemotaxis protein CheA	1	1	1	5	81	109	1		347	347	347						GCF_004119355.1_ASM411935v1 _00749
group_92		IS607 family transposase ISCbo6	1	1	1	5	3884	2	23		959	959	959			GCF_033128185.1_ASM3312818v1 _02943
group_93		IS200/IS605 family transposase ISBth15	1	1	1	5	643	1	347		1166	1166	1166			GCF_033128185.1_ASM3312818v1 _03074
group_951	yeiL	Regulatory protein YeiL	1	1	1	5	4046	1	91		227	227	227									Q7451 _01087
group_954		hypothetical protein	1	1	1	5	436	1	62		101	101	101	ASM2963622v1 _01983
group_955		hypothetical protein	1	1	1	5	427	1	64		101	101	101			GCF_033128185.1_ASM3312818v1 _01851
ppdK_1		Pyruvate, phosphate dikinase	1	1	1	5	3505	206	1		314	314	314					ASM3312828v1 _01994
bcrA_7		Bacitracin transport ATP-binding protein BcrA	1	1	1	5	3808	1	149		482	482	482									Q7451 _02399
